# Combining evidence from human genetic and functional screens to identify pathways altering obesity and fat distribution

**DOI:** 10.1101/2024.09.19.24313913

**Authors:** Nikolas A. Baya, Ilknur Sur Erdem, Samvida S. Venkatesh, Saskia Reibe, Philip D. Charles, Elena Navarro-Guerrero, Barney Hill, Frederik Heymann Lassen, Melina Claussnitzer, Duncan S. Palmer, Cecilia M. Lindgren

## Abstract

Overall adiposity and body fat distribution are heritable traits associated with altered risk of cardiometabolic disease and mortality. Performing rare variant (minor allele frequency<1%) association testing using exome-sequencing data from 402,375 participants in the UK Biobank (UKB) for nine overall and tissue-specific fat distribution traits, we identified 19 genes where putatively damaging rare variation associated with at least one trait (Bonferroni-adjusted *P*<1.58×10^-7^) and 50 additional genes at FDR≤1% (*P*≤4.37×10^-5^). These 69 genes exhibited significantly higher (one-sided *t*-test *P*=3.58×10^-18^) common variant prioritisation scores than genes not significantly enriched for rare putatively damaging variation, with evidence of monotonic allelic series (dose-response relationships) among ultra-rare variants (minor allele count≤10) in 22 genes. Combining rare and common variation evidence, allelic series and longitudinal analysis, we selected 14 genes for CRISPR knockdown in human white adipose tissue cell lines. In three previously uncharacterised target genes, knockdown increased (two-sided *t*-test *P*<0.05) lipid accumulation, a cellular phenotype relevant for fat mass traits, compared to Cas9-empty negative controls: *COL5A3* (fold change [FC]=1.72, *P*=0.0028), *EXOC7* (FC=1.35, *P*=0.0096), and *TRIP10* (FC=1.39, *P*=0.0157); furthermore, knockdown of *PPARG* (FC=0.25, *P*=5.52×10^-7^) and *SLTM* (FC=0.51, *P*=1.91×10^-4^) resulted in reduced lipid accumulation. Integrating across population-based genetic and *in vitro* functional evidence, we highlight therapeutic avenues for altering obesity and body fat distribution by modulating lipid accumulation.

## Supplementary Tables for "Combining evidence from human genetic and functional screens to identify pathways altering obesity and fat distribution" (part 1 of 2)

### Sheet: ST1. Exome QC
QC Metric	# Samples in UK Biobank Whole Exome Sequencing Tranche
	250k	150k	50k
Total before QC	237091	139745	46034
Number of deletions	1510	825	344
Number of insertions	1573	1118	236
Number of SNPs	1856	1013	362
Ratio of insertions to deletions	1741	954	339
Ratio of transitions to transversions	2890	1598	1781
Ratio of heterozygous variants to homozygous alternate variants	2301	1496	478
Total failing	10861	6396	3238
Total passed QC	226230	133349	42796
Grand total	402375

### Sheet: ST2. Phenotypes
Phenotype	UKB Field ID	Both sexes		Female		Male		Notes
		N	Std. dev.	N	Std. dev.	N	Std. dev.
Body mass index (BMI)	21001	401059	4.74783	217716	5.11381	183343	4.22661
Waist-to-hip ratio, adjusted for BMI (WHRadjBMI)	n/a	400948	0.080644	217655	0.062626	183293	0.052135	Waist-to-hip ratio calculated by dividing waist circumference (UKB Field ID: 48) by hip circumference (UKB Field ID: 49). Adjustment for BMI was calculated by regressing out BMI (UKB Field ID: 21001) from WHR.
Body fat percentage (BF%)	23099	395147	8.50612	214846	6.86752	180301	5.80123
Android tissue fat percentage	23247	39671	0.11148	20456	0.117207	19215	0.103223
Gynoid tissue fat percentage	23264	39671	0.092875	20456	0.066642	19215	0.06159
Android-gynoid tissue fat percentage ratio	n/a	39671	0.083047	20456	0.073719	19215	0.066307	Calculated by dividing android tissue fat percentage by gynoid tissue fat percentage.
Total tissue fat percentage	23281	39671	0.289701	20456	0.208378	19215	0.245149
Visceral adipose tissue (VAT) volume	22407	21253	2.28788	11000	1.52205	10253	2.35928
Abdominal fat ratio	22434	20687	0.112215	10892	0.105426	9795	0.099066

### Sheet: ST3. Significant genes
Gene symbol	Ensembl ID	Phenotype (for gene test with minimal p-value)	Consequence mask (mask with minimal p-value for trait)	Total minor allele count	Rare variants in mask (MAF<0.01, MAC>10)	Ultra-rare variants in mask (MAC≤10)	Total MAF	Common finemapped variants exist for conditioning	Significance category	SKAT-O P (conditioned)	Burden P (conditioned)	Burden effect size (conditioned)	Burden standard error (conditioned)	SKAT P (conditioned)	Unweighted burden effect size (conditioned)	SKAT-O P (unconditioned)	Burden P (unconditioned)	Burden effect size (unconditioned)	Burden standard error (unconditioned)	SKAT P (unconditioned)	Unweighted burden effect size (unconditioned)
ABCA1	ENSG00000165029	whr_adj_bmi	pLoF;damaging_missense	3825	32	362	0.00477111	TRUE	bh_sig_fdr_0.01_after_cond	6.50033e-07	3.07486e-07	-0.00243615	0.000475923	7.38706e-05	-0.0597605	3.62411e-07	1.79562e-07	-0.002474	0.000474006	4.91122e-05	-0.060709
ABCC10	ENSG00000124574	bmi	pLoF;damaging_missense	9115	77	435	0.0113643	TRUE	bh_sig_fdr_0.01_after_cond	2.06191e-05	2.35641e-05	-0.00185582	0.000438922	0.0003162	-0.0442801	2.93206e-05	3.03995e-05	-0.00183043	0.000438905	0.000451051	-0.0436405
ADAMTS3	ENSG00000156140	body_fat_percentage	pLoF;damaging_missense	4705	22	185	0.00595182	TRUE	bh_sig_fdr_0.01_after_cond	5.06994e-06	4.29916e-06	-0.00215787	0.000469474	0.000670096	-0.0500956	8.00645e-06	7.13313e-06	-0.00210734	0.000469375	0.000729292	-0.0489744
AFF3	ENSG00000144218	body_fat_percentage	pLoF	36	0	27	4.55527e-05	TRUE	bh_sig_fdr_0.01_after_cond	1.21543e-05	1.21543e-05	0.0217646	0.00497499	1.21543e-05	0.54351	1.03301e-05	1.03301e-05	0.021939	0.00497466	1.03301e-05	0.547875
ANKRD12	ENSG00000101745	whr_adj_bmi	pLoF	308	5	122	0.000383691	TRUE	exome_wide	1.70866e-09	6.66871e-08	0.00954085	0.00176687	1.29634e-08	0.237789	1.7399e-09	1.24036e-08	0.00948055	0.00166498	1.59258e-08	0.236286
APBA1	ENSG00000107282	bmi	pLoF	128	2	57	0.00015893	TRUE	exome_wide	6.24895e-08	5.1219e-08	0.0190599	0.00349914	1.72357e-06	0.475384	6.25101e-08	5.17652e-08	0.0190532	0.00349912	1.68987e-06	0.475217
APOM	ENSG00000204444	visceral_adipose_tissue_volume_vat	pLoF;damaging_missense	21	0	9	0.000494048	FALSE	bh_sig_fdr_0.01_after_cond	4.37478e-05	4.37478e-05	0.0308324	0.0075445	4.37478e-05	0.761723	4.37478e-05	4.37478e-05	0.0308324	0.0075445	4.37478e-05	0.761723
ATP13A1	ENSG00000105726	body_fat_percentage	pLoF	134	3	40	0.000169064	TRUE	bh_sig_fdr_0.01_after_cond	2.85176e-05	1.44864e-05	0.0112084	0.00258476	0.000937445	0.279858	3.04576e-05	1.56546e-05	0.0111646	0.00258483	0.0010173	0.278763
BIN1	ENSG00000136717	whr_adj_bmi	pLoF;damaging_missense	656	18	129	0.000818926	TRUE	bh_sig_fdr_0.01_after_cond	3.94233e-06	0.000211893	0.00427057	0.00115284	4.31031e-06	0.106681	4.15028e-06	0.000291753	0.00417608	0.00115281	4.62154e-06	0.104383
BLTP1	ENSG00000138688	bmi	pLoF	600	7	275	0.000747103	TRUE	exome_wide	2.15441e-10	1.71834e-10	0.0104423	0.00163554	5.50525e-08	0.257661	2.15209e-10	9.18564e-11	0.0105976	0.00163549	4.53164e-08	0.261496
CHMP4B	ENSG00000101421	body_fat_percentage	pLoF	2	0	1	2.5307e-06	TRUE	bh_sig_fdr_0.01_after_cond	3.87805e-05	3.87805e-05	-0.0867368	0.0210801	3.87805e-05	-2.16768	3.50639e-05	3.50639e-05	-0.0872	0.021074	3.50639e-05	-2.17987
CLK3	ENSG00000179335	whr_adj_bmi	pLoF;damaging_missense	1107	13	121	0.00138003	TRUE	bh_sig_fdr_0.01_after_cond	2.88294e-06	3.31803e-06	0.00405986	0.000873072	7.01436e-06	0.10093	3.66405e-06	4.1092e-06	0.00402123	0.000873083	7.88853e-06	0.0999754
COL5A3	ENSG00000080573	whr_adj_bmi	pLoF;damaging_missense	3111	58	304	0.00388386	TRUE	exome_wide	5.23298e-10	2.97782e-09	0.00312422	0.0005266	6.00497e-06	0.0780812	4.91573e-10	2.88718e-09	0.00312683	0.00052659	6.82358e-06	0.0781563
CPM	ENSG00000135678	whr_adj_bmi	pLoF	72	1	26	8.93522e-05	TRUE	bh_sig_fdr_0.01_after_cond	1.45273e-05	1.20845e-05	0.014926	0.00341083	0.000246432	0.372647	1.45415e-05	1.21177e-05	0.0149234	0.00341071	0.000246248	0.372584
CRYBG3	ENSG00000080200	bmi	pLoF	730	13	148	0.000908904	TRUE	bh_sig_fdr_0.01_after_cond	2.60791e-05	3.08295e-05	0.00613381	0.00147191	0.000131937	0.15266	1.82437e-05	2.1055e-05	0.00626017	0.0014718	0.000118266	0.155792
CTXN2	ENSG00000233932	body_fat_percentage	pLoF	18	1	4	2.30614e-05	TRUE	bh_sig_fdr_0.01_after_cond	3.39876e-05	2.93889e-05	-0.0293589	0.00702676	0.000382376	-0.73369	2.84603e-05	2.6462e-05	-0.029526	0.00702673	0.000352011	-0.737869
DBX1	ENSG00000109851	bmi	pLoF;damaging_missense	397	7	56	0.000495644	TRUE	bh_sig_fdr_0.01_after_cond	2.28529e-05	0.00442867	0.00565472	0.00198697	1.06689e-05	0.141277	2.1132e-05	0.00428647	0.00567518	0.00198692	9.58841e-06	0.141788
DEFB112	ENSG00000180872	tissuefatp_androidgynoidratio	pLoF	1	0	1	1.26037e-05	TRUE	bh_sig_fdr_0.01_after_cond	3.20272e-06	3.20272e-06	0.146173	0.0313853	3.20272e-06	3.65031	2.65271e-06	2.65271e-06	0.147264	0.0313593	2.65271e-06	3.68049
DENND5B	ENSG00000170456	bmi	pLoF	38	0	32	4.73746e-05	TRUE	bh_sig_fdr_0.01_after_cond	3.35213e-05	3.35213e-05	-0.0266289	0.00641952	3.35213e-05	-0.664961	2.7895e-05	2.7895e-05	-0.0268971	0.00641934	2.7895e-05	-0.671663
DIDO1	ENSG00000101191	bmi	pLoF	25	0	22	3.11675e-05	TRUE	exome_wide	1.10209e-07	1.10209e-07	0.0420305	0.00791679	1.10209e-07	1.04992	1.14426e-07	1.14426e-07	0.0419733	0.00791624	1.14426e-07	1.04855
EI24	ENSG00000149547	body_fat_percentage	pLoF	54	0	33	6.8329e-05	TRUE	bh_sig_fdr_0.01_after_cond	1.48566e-05	1.48566e-05	0.0176591	0.00407756	1.48566e-05	0.440754	1.39786e-05	1.39786e-05	0.0177136	0.00407753	1.39786e-05	0.442115
EIF4A1	ENSG00000161960	whr_adj_bmi	pLoF;damaging_missense	204	5	61	0.000254939	TRUE	bh_sig_fdr_0.01_after_cond	2.13127e-05	0.0201698	0.00470028	0.00202321	1.82465e-05	0.117494	1.74944e-05	0.0182451	0.00477601	0.00202321	1.45314e-05	0.119384
EXOC7	ENSG00000182473	bmi	pLoF	157	2	46	0.000196243	TRUE	bh_sig_fdr_0.01_after_cond	1.97282e-05	0.00118632	0.0102558	0.00316326	1.20002e-05	0.256068	2.06489e-05	0.00119723	0.0102473	0.00316321	1.27093e-05	0.255857
FBN2	ENSG00000138829	body_fat_percentage	pLoF	111	0	81	0.000140454	TRUE	bh_sig_fdr_0.01_after_cond	3.74652e-05	3.74652e-05	0.0117302	0.00284536	3.74652e-05	0.292267	4.13669e-05	4.13669e-05	0.011665	0.00284533	4.13669e-05	0.290644
FEZF2	ENSG00000153266	abdominal_fat_ratio	pLoF;damaging_missense	2	0	2	4.83395e-05	FALSE	bh_sig_fdr_0.01_after_cond	2.74133e-05	2.74133e-05	-0.106148	0.0253099	2.74133e-05	-2.65063	2.74133e-05	2.74133e-05	-0.106148	0.0253099	2.74133e-05	-2.65063
FXYD5	ENSG00000089327	bmi	pLoF	36	1	7	4.49208e-05	TRUE	bh_sig_fdr_0.01_after_cond	5.88869e-06	0.0128073	0.0164225	0.0065978	4.7892e-06	0.410434	6.00736e-06	0.0129802	0.016391	0.00659778	5.00504e-06	0.409644
GABRA5	ENSG00000186297	bmi	pLoF;damaging_missense	207	5	77	0.000260344	TRUE	bh_sig_fdr_0.01_after_cond	2.44858e-05	2.90207e-05	0.0114961	0.00274959	0.000173613	0.290389	2.38032e-05	2.69512e-05	0.0115421	0.00274955	0.000151877	0.291483
GIGYF1	ENSG00000146830	whr_adj_bmi	pLoF	141	1	84	0.000176187	TRUE	bh_sig_fdr_0.01_after_cond	3.31797e-06	2.59909e-06	0.0114451	0.00243503	4.91782e-05	0.285337	3.29308e-06	2.57299e-06	0.0114499	0.00243497	4.79679e-05	0.285456
GIPR	ENSG00000010310	bmi	pLoF;damaging_missense	2835	22	139	0.00353219	TRUE	bh_sig_fdr_0.01_after_cond	2.32011e-07	1.33784e-05	-0.00331904	0.000762328	3.00908e-07	-0.0818302	2.45988e-07	1.27036e-05	-0.0033277	0.000762333	2.67212e-07	-0.0820477
GLP1R	ENSG00000112164	abdominal_fat_ratio	pLoF	3	0	3	7.25093e-05	FALSE	bh_sig_fdr_0.01_after_cond	1.6801e-06	1.6801e-06	-0.0989864	0.0206716	1.6801e-06	-2.47036	1.6801e-06	1.6801e-06	-0.0989864	0.0206716	1.6801e-06	-2.47036
GPATCH2	ENSG00000092978	whr_adj_bmi	pLoF	246	4	30	0.000306576	TRUE	bh_sig_fdr_0.01_after_cond	3.71352e-06	1.34557e-05	-0.00803184	0.00184531	6.66058e-06	-0.200345	5.64964e-06	1.80754e-05	-0.00791179	0.00184535	1.03784e-05	-0.197347
GPR151	ENSG00000173250	bmi	pLoF	8313	15	22	0.0103648	TRUE	exome_wide	6.59713e-08	8.80449e-08	-0.00267616	0.000500234	2.27561e-07	-0.0581131	1.34842e-07	2.01884e-07	-0.00263959	0.000507848	3.10083e-07	-0.0573469
GPR151	ENSG00000173250	body_fat_percentage	pLoF	8209	15	22	0.0103869	TRUE	exome_wide	6.60033e-08	2.51383e-07	-0.00199082	0.000386068	1.55237e-07	-0.0434709	6.61001e-08	2.52717e-07	-0.00199042	0.000386063	1.56883e-07	-0.0434597
HECTD4	ENSG00000173064	body_fat_percentage	pLoF;damaging_missense	2153	37	382	0.00272634	TRUE	bh_sig_fdr_0.01_after_cond	4.36459e-06	0.00969168	0.00171415	0.000662694	2.52126e-06	0.0430174	3.13659e-06	0.00867769	0.00173921	0.000662683	2.18603e-06	0.0436403
HERC1	ENSG00000103657	whr_adj_bmi	pLoF;damaging_missense	3810	66	580	0.00475625	TRUE	bh_sig_fdr_0.01_after_cond	3.46063e-05	0.000217082	0.00175069	0.000473382	8.6331e-05	0.0438584	3.68447e-05	0.000223532	0.00174713	0.000473372	9.95e-05	0.0437663
HOXC9	ENSG00000180806	whr_adj_bmi	pLoF	114	5	14	0.000141164	TRUE	bh_sig_fdr_0.01_after_cond	3.52363e-05	2.3118e-05	0.0134776	0.00318436	0.00272476	0.33671	4.09235e-05	2.62994e-05	0.0133845	0.00318426	0.00296825	0.334387
HPDL	ENSG00000186603	tissuefatp_androidgynoidratio	pLoF	15	0	6	0.000189055	TRUE	bh_sig_fdr_0.01_after_cond	2.07763e-05	2.07763e-05	-0.0347052	0.00815368	2.07763e-05	-0.863678	2.21524e-05	2.21524e-05	-0.0345866	0.00815334	2.21524e-05	-0.86075
IFFO2	ENSG00000169991	tissuefatp_androidgynoidratio	pLoF;damaging_missense	78	2	22	0.000982391	TRUE	bh_sig_fdr_0.01_after_cond	2.86977e-05	0.00107953	0.0117775	0.00360286	2.43903e-05	0.0857105	2.86557e-05	0.00117526	0.0116904	0.00360279	2.4225e-05	0.290189
INHBE	ENSG00000139269	whr_adj_bmi	pLoF	954	7	16	0.00118913	TRUE	exome_wide	3.26637e-09	1.37435e-07	-0.00495514	0.000940496	2.07241e-07	-0.122693	1.48009e-08	1.3904e-07	-0.00498424	0.000946401	1.72165e-07	-0.123418
INSR	ENSG00000171105	whr_adj_bmi	pLoF	151	2	53	0.000188163	TRUE	exome_wide	6.37774e-08	4.19762e-07	-0.0119716	0.00236603	8.15204e-08	-0.298639	6.58398e-08	5.58508e-07	-0.011808	0.00235922	8.62033e-08	-0.294562
KEAP1	ENSG00000079999	whr_adj_bmi	pLoF;damaging_missense	273	4	84	0.000340762	TRUE	exome_wide	1.76444e-11	2.52062e-12	0.0122655	0.00175168	7.431e-08	0.305432	2.83652e-11	4.05217e-12	0.0121484	0.00175167	7.7588e-08	0.302521
KIF18B	ENSG00000186185	android_tissue_fatp	pLoF;damaging_missense	932	3	26	0.0117462	FALSE	bh_sig_fdr_0.01_after_cond	1.59184e-05	1.99844e-05	-0.00656348	0.00153889	4.51041e-05	-0.139364	1.59184e-05	1.99844e-05	-0.00656348	0.00153889	4.51041e-05	-0.139364
KIF1B	ENSG00000054523	bmi	pLoF	98	0	68	0.000122177	TRUE	bh_sig_fdr_0.01_after_cond	1.85281e-05	1.85281e-05	0.0171522	0.00400571	1.85281e-05	0.427548	1.52939e-05	1.52939e-05	0.017322	0.00400562	1.52939e-05	0.431781
MC4R	ENSG00000166603	bmi	pLoF	187	5	18	0.000234348	TRUE	exome_wide	1.05353e-12	2.0327e-13	0.0212972	0.00289891	6.15715e-09	0.531771	9.2965e-13	1.87002e-13	0.0213287	0.0028988	5.42727e-09	0.532557
MFAP5	ENSG00000197614	whr_adj_bmi	pLoF;damaging_missense	2042	14	56	0.00254819	TRUE	bh_sig_fdr_0.01_after_cond	7.42328e-06	4.09539e-05	-0.00266999	0.000650895	1.2919e-05	-0.0658852	3.97875e-06	2.77838e-05	-0.00272744	0.000650799	7.71197e-06	-0.0673111
MLXIPL	ENSG00000009950	whr_adj_bmi	pLoF	159	3	41	0.000198234	TRUE	bh_sig_fdr_0.01_after_cond	1.16844e-05	9.515e-06	0.0101399	0.00229	0.002301	0.252946	1.1711e-05	9.31881e-06	0.0101501	0.00228998	0.00227531	0.2532
MMACHC	ENSG00000132763	whr_adj_bmi	pLoF	819	4	13	0.00102142	TRUE	bh_sig_fdr_0.01_after_cond	1.83976e-05	0.000119102	0.0039648	0.00103036	1.87019e-05	0.0974159	2.18765e-05	0.000135772	0.00393152	0.00103034	2.15262e-05	0.0965999
MYCBP2	ENSG00000005810	whr_adj_bmi	pLoF	137	2	77	0.000170199	TRUE	bh_sig_fdr_0.01_after_cond	2.05084e-06	3.41802e-06	0.0114839	0.00247287	7.75224e-06	0.286469	3.17333e-06	3.79295e-06	0.0114308	0.0024729	8.34416e-06	0.285143
OPN1LW	ENSG00000102076	whr_adj_bmi	pLoF	14	0	7	1.74586e-05	TRUE	bh_sig_fdr_0.01_after_cond	2.37756e-05	2.37756e-05	-0.0329553	0.007798	2.37756e-05	-0.823537	2.51361e-05	2.51361e-05	-0.0328538	0.00779713	2.51361e-05	-0.821002
PCBD2	ENSG00000132570	gynoid_tissue_fatp	pLoF;damaging_missense	4	0	4	5.04147e-05	FALSE	bh_sig_fdr_0.01_after_cond	1.25242e-05	1.25242e-05	-0.0621905	0.0142369	1.25242e-05	-1.55255	1.25242e-05	1.25242e-05	-0.0621905	0.0142369	1.25242e-05	-1.55255
PCSK1	ENSG00000175426	bmi	pLoF;damaging_missense	1281	22	155	0.00159859	TRUE	bh_sig_fdr_0.01_after_cond	1.43926e-05	3.95939e-05	0.0045692	0.00111177	2.81304e-05	0.113612	1.99185e-05	5.47452e-05	0.00448465	0.00111161	3.58452e-05	0.111509
PDE3B	ENSG00000152270	whr_adj_bmi	pLoF	1057	8	60	0.00131814	TRUE	exome_wide	5.91418e-10	7.0882e-10	-0.00675527	0.0010959	7.37874e-08	-0.166083	2.85822e-17	5.09053e-18	-0.00784133	0.000906373	4.75481e-16	-0.192429
PDE3B	ENSG00000152270	body_fat_percentage	pLoF	1046	8	58	0.00132358	TRUE	exome_wide	1.34081e-07	2.08684e-07	0.00490164	0.000944178	3.26995e-07	0.120396	1.34161e-07	2.10853e-07	0.00489935	0.000944088	3.34878e-07	0.12034
PKD1	ENSG00000008710	whr_adj_bmi	pLoF	176	2	95	0.000218657	TRUE	exome_wide	7.67745e-11	8.49995e-07	0.0124506	0.0025288	1.12023e-11	0.310689	7.23353e-11	8.17393e-07	0.01247	0.00252881	1.05575e-11	0.311173
PKP4	ENSG00000144283	bmi	pLoF	176	2	77	0.000220137	TRUE	bh_sig_fdr_0.01_after_cond	4.19928e-05	4.85438e-05	-0.0121496	0.00299064	7.35451e-05	-0.303043	4.27998e-05	4.98417e-05	-0.0121305	0.00299049	7.79465e-05	-0.302566
PLCB4	ENSG00000101333	body_fat_percentage	pLoF	92	1	48	0.000116105	TRUE	bh_sig_fdr_0.01_after_cond	2.84951e-05	0.000105249	-0.012142	0.00313086	2.82489e-05	-0.303074	3.39755e-05	0.000118851	-0.012049	0.00313084	3.11184e-05	-0.300756
PLD1	ENSG00000075651	whr_adj_bmi	pLoF;damaging_missense	9324	41	199	0.0116321	TRUE	exome_wide	4.6859e-10	2.88033e-09	0.0018872	0.000317803	2.65701e-05	0.0440645	1.03082e-07	5.56708e-08	0.0018423	0.000339146	4.39028e-05	0.0430021
PLIN1	ENSG00000166819	whr_adj_bmi	pLoF	836	12	36	0.00104201	TRUE	exome_wide	8.94248e-23	8.98119e-21	-0.00937133	0.00100256	2.65863e-17	-0.233409	4.36255e-23	5.91841e-21	-0.00941529	0.00100254	1.18398e-17	-0.234508
PLIN4	ENSG00000167676	whr_adj_bmi	pLoF	3560	19	102	0.00443755	TRUE	exome_wide	1.00339e-13	3.25302e-14	0.00377633	0.000497682	4.35784e-11	0.0913001	1.45298e-13	4.31029e-14	0.00375417	0.000497158	7.37922e-11	0.0907491
PLIN4	ENSG00000167676	body_fat_percentage	pLoF	3506	19	101	0.00443509	TRUE	exome_wide	1.22762e-10	2.11415e-10	-0.00330158	0.000519703	1.27568e-09	-0.0800916	1.83389e-10	2.86274e-10	-0.00327716	0.000519687	1.85432e-09	-0.079494
PPARG	ENSG00000132170	body_fat_percentage	pLoF;damaging_missense	168	4	62	0.000213985	TRUE	exome_wide	2.89825e-08	4.33888e-07	-0.0117306	0.00232131	9.37153e-08	-0.29234	2.89908e-08	2.94173e-07	-0.0118471	0.00231066	4.23314e-08	-0.295568
PTPRG	ENSG00000144724	bmi	pLoF	194	1	119	0.000242159	TRUE	exome_wide	2.89803e-08	1.15002e-07	0.0151562	0.00285898	3.12893e-08	0.377148	1.37413e-08	8.30653e-08	0.0152825	0.00285102	2.38533e-08	0.380292
PTPRG	ENSG00000144724	body_fat_percentage	pLoF	192	1	119	0.000243233	TRUE	exome_wide	1.35293e-07	8.25349e-07	0.0107304	0.00217686	1.46301e-07	0.267047	6.53334e-08	5.08797e-07	0.0109196	0.00217393	8.52366e-08	0.27176
RHOJ	ENSG00000126785	whr_adj_bmi	pLoF;damaging_missense	8561	11	69	0.0106764	TRUE	bh_sig_fdr_0.01_after_cond	3.23214e-06	3.61856e-06	0.00177516	0.000383224	0.000105231	0.0355333	4.6741e-06	4.05924e-06	0.00176621	0.000383266	0.000117498	0.0353415
RIF1	ENSG00000080345	body_fat_percentage	pLoF	89	0	66	0.000112616	TRUE	exome_wide	1.4093e-07	1.4093e-07	0.0166879	0.00317018	1.4093e-07	0.416068	1.82416e-07	1.82416e-07	0.0165359	0.00316997	1.82416e-07	0.412283
RLN1	ENSG00000107018	body_fat_percentage	pLoF;damaging_missense	534	8	22	0.000675737	TRUE	bh_sig_fdr_0.01_after_cond	1.37905e-06	1.40698e-06	-0.00625027	0.00129566	0.000116231	-0.155643	2.21053e-06	1.7859e-06	-0.00618501	0.00129495	0.000121729	-0.154022
RPRD2	ENSG00000163125	tissuefatp_androidgynoidratio	pLoF;damaging_missense	288	2	7	0.00363043	TRUE	bh_sig_fdr_0.01_after_cond	1.27869e-05	6.61152e-06	0.00868417	0.00192732	4.22964e-05	0.208694	1.59373e-05	8.1903e-06	0.00859427	0.0019269	5.55306e-05	0.206223
SLC12A5	ENSG00000124140	bmi	pLoF	13	0	13	1.62071e-05	TRUE	exome_wide	1.10615e-07	1.10615e-07	0.0578676	0.0109012	1.10615e-07	1.44611	1.21377e-07	1.21377e-07	0.057681	0.0109009	1.21377e-07	1.44146
SLC6A7	ENSG00000011083	visceral_adipose_tissue_volume_vat	pLoF;damaging_missense	351	4	35	0.00825778	FALSE	bh_sig_fdr_0.01_after_cond	1.80102e-05	1.10629e-05	-0.0085757	0.00195111	0.000401024	-0.201138	1.80102e-05	1.10629e-05	-0.0085757	0.00195111	0.000401024	-0.201138
SLTM	ENSG00000137776	bmi	pLoF	76	0	51	9.47492e-05	TRUE	bh_sig_fdr_0.01_after_cond	2.23943e-05	2.23943e-05	0.0193025	0.00455292	2.23943e-05	0.481459	2.65122e-05	2.65122e-05	0.0191287	0.0045528	2.65122e-05	0.477132
SMIM12	ENSG00000163866	whr_adj_bmi	pLoF;damaging_missense	183	3	21	0.00022987	TRUE	bh_sig_fdr_0.01_after_cond	3.07545e-05	0.000727195	0.00723264	0.0021404	2.61594e-05	0.180996	2.51588e-05	0.000579042	0.00736558	0.00214038	2.18632e-05	0.18429
SOX8	ENSG00000005513	tissuefatp_androidgynoidratio	pLoF;damaging_missense	26	1	12	0.000328055	FALSE	bh_sig_fdr_0.01_after_cond	2.38604e-05	3.77254e-05	-0.0254641	0.00617913	2.151e-05	-0.633651	2.38604e-05	3.77254e-05	-0.0254641	0.00617913	2.151e-05	-0.633651
STAB1	ENSG00000010327	whr_adj_bmi	pLoF	1866	30	211	0.00232726	TRUE	bh_sig_fdr_0.01_after_cond	2.82353e-05	1.46261e-05	-0.00291094	0.000671613	0.0405447	-0.0721596	2.41297e-05	1.27679e-05	-0.00293075	0.000671568	0.0312041	-0.072664
TM4SF20	ENSG00000168955	tissuefatp_androidgynoidratio	pLoF	9	0	8	0.000113433	FALSE	bh_sig_fdr_0.01_after_cond	3.05251e-05	3.05251e-05	-0.0436835	0.0104769	3.05251e-05	-1.08912	3.05251e-05	3.05251e-05	-0.0436835	0.0104769	3.05251e-05	-1.08912
TOX4	ENSG00000092203	bmi	pLoF	42	0	30	5.23614e-05	TRUE	bh_sig_fdr_0.01_after_cond	1.77014e-06	1.77014e-06	0.0291495	0.00610074	1.77014e-06	0.727797	1.93225e-06	1.93225e-06	0.0290404	0.00610043	1.93225e-06	0.725097
TRIP10	ENSG00000125733	tissuefatp_androidgynoidratio	pLoF;damaging_missense	159	4	50	0.00200331	FALSE	bh_sig_fdr_0.01_after_cond	1.47681e-05	0.00567583	-0.00697496	0.00252173	1.27595e-05	-0.173456	1.47681e-05	0.00567583	-0.00697496	0.00252173	1.27595e-05	-0.173456
UBR2	ENSG00000024048	body_fat_percentage	pLoF	138	1	71	0.000174312	TRUE	bh_sig_fdr_0.01_after_cond	1.26765e-05	1.17785e-05	0.0111823	0.00255208	6.55153e-05	0.278658	1.0505e-05	1.0258e-05	0.0112594	0.0025522	5.86376e-05	0.280578
UBR3	ENSG00000144357	bmi	pLoF;damaging_missense	790	15	227	0.000987187	TRUE	bh_sig_fdr_0.01_after_cond	8.99331e-07	1.72521e-06	0.00676213	0.00141372	2.21227e-06	0.167428	8.97642e-07	1.5946e-06	0.00678537	0.00141391	2.43321e-06	0.167979
VGF	ENSG00000128564	bmi	pLoF	8	0	8	9.97359e-06	TRUE	bh_sig_fdr_0.01_after_cond	3.87259e-05	3.87259e-05	-0.0571807	0.0138958	3.87259e-05	-1.42913	2.69127e-05	2.69127e-05	-0.058333	0.013895	2.69127e-05	-1.45798
ZNF512B	ENSG00000196700	bmi	pLoF	41	1	25	5.1401e-05	TRUE	bh_sig_fdr_0.01_after_cond	3.16355e-07	4.98272e-07	0.0312162	0.00620974	1.23099e-06	0.779856	3.0998e-07	4.42878e-07	0.0313361	0.00620574	1.11172e-06	0.782851

### Sheet: ST4. All of Us replication
gene_id	gene_symbol	Pvalue_SKATO	Pvalue_Burden	Pvalue_SKAT	BETA_Burden	annotation	EUR_or_meta	phenotype	Direction
ENSG00000005513	SOX8	0.63506	0.63506	0.63506	0.018686	pLoF	EUR	BMI	+
ENSG00000005513	SOX8	0.15381	0.091213	0.41104	0.0012264	pLoF;missenseLC	EUR	BMI	+
ENSG00000005810	MYCBP2	0.71484	0.71484	0.71484	0.0023786	pLoF	EUR	BMI	+
ENSG00000005810	MYCBP2	0.67271	0.93199	0.45887	-4.6453e-05	pLoF;missenseLC	EUR	BMI	-
ENSG00000008710	PKD1	0.021105	0.021105	0.021105	-0.01172	pLoF	EUR	BMI	-
ENSG00000008710	PKD1	0.40419	0.32284	0.23467	-0.00023703	pLoF;missenseLC	EUR	BMI	-
ENSG00000009950	MLXIPL	0.99583	0.99583	0.99583	3.2298e-05	pLoF	EUR	BMI	+
ENSG00000009950	MLXIPL	0.39007	0.70838	0.24106	-0.00023968	pLoF;missenseLC	EUR	BMI	-
ENSG00000010310	GIPR	0.15129	0.10057	0.31153	-0.0058578	pLoF	EUR	BMI	-
ENSG00000010310	GIPR	0.0022786	0.0013489	0.022363	-0.0024798	pLoF;missenseLC	EUR	BMI	-
ENSG00000010327	STAB1	1	0.84355	0.85232	-0.00036263	pLoF	EUR	BMI	-
ENSG00000010327	STAB1	0.096895	0.053143	0.27694	0.00076289	pLoF;missenseLC	EUR	BMI	+
ENSG00000011083	SLC6A7	0.76589	0.63434	0.73581	-0.0024081	pLoF	EUR	BMI	-
ENSG00000011083	SLC6A7	0.47239	0.55978	0.30894	0.00050975	pLoF;missenseLC	EUR	BMI	+
ENSG00000024048	UBR2	0.16972	0.16972	0.16972	0.0078493	pLoF	EUR	BMI	+
ENSG00000024048	UBR2	0.052383	0.21127	0.030892	0.0011249	pLoF;missenseLC	EUR	BMI	+
ENSG00000054523	KIF1B	0.051304	0.051304	0.051304	0.015703	pLoF	EUR	BMI	+
ENSG00000054523	KIF1B	0.32795	0.28914	0.19921	0.00097837	pLoF;missenseLC	EUR	BMI	+
ENSG00000075651	PLD1	0.32685	0.85951	0.21585	-0.00059262	pLoF	EUR	BMI	-
ENSG00000075651	PLD1	0.46862	0.2952	0.78171	-0.00057002	pLoF;missenseLC	EUR	BMI	-
ENSG00000079999	KEAP1	0.17097	0.17097	0.17097	-0.014436	pLoF	EUR	BMI	-
ENSG00000079999	KEAP1	0.2196	0.44359	0.13178	0.00068457	pLoF;missenseLC	EUR	BMI	+
ENSG00000080200	CRYBG3	0.55424	0.42332	0.45062	-0.0022137	pLoF	EUR	BMI	-
ENSG00000080200	CRYBG3	0.37096	0.82921	0.21895	7.9961e-05	pLoF;missenseLC	EUR	BMI	+
ENSG00000080345	RIF1	0.21036	0.21036	0.21036	0.009574	pLoF	EUR	BMI	+
ENSG00000080345	RIF1	0.14668	0.081151	0.32494	-0.00081542	pLoF;missenseLC	EUR	BMI	-
ENSG00000080573	COL5A3	0.3394	0.2468	0.27689	-0.0032222	pLoF	EUR	BMI	-
ENSG00000080573	COL5A3	0.61286	0.52504	0.38912	-0.00038907	pLoF;missenseLC	EUR	BMI	-
ENSG00000089327	FXYD5	0.7241	0.7241	0.7241	-0.0032166	pLoF	EUR	BMI	-
ENSG00000089327	FXYD5	0.41795	0.26687	0.41806	-0.0020507	pLoF;missenseLC	EUR	BMI	-
ENSG00000092203	TOX4	0.00030118	0.00030118	0.00030118	0.045052	pLoF	EUR	BMI	+
ENSG00000092203	TOX4	0.54348	0.86552	0.3627	-0.0001733	pLoF;missenseLC	EUR	BMI	-
ENSG00000092978	GPATCH2	0.29388	0.21009	0.44009	-0.0076467	pLoF	EUR	BMI	-
ENSG00000092978	GPATCH2	0.049194	0.11085	0.029996	-0.001316	pLoF;missenseLC	EUR	BMI	-
ENSG00000101191	DIDO1	0.00028511	0.00028511	0.00028511	0.041353	pLoF	EUR	BMI	+
ENSG00000101191	DIDO1	0.32137	0.19861	0.25435	0.00058873	pLoF;missenseLC	EUR	BMI	+
ENSG00000101333	PLCB4	0.0070801	0.005628	0.014916	-0.015333	pLoF	EUR	BMI	-
ENSG00000101333	PLCB4	0.23625	0.17995	0.14624	-0.00099537	pLoF;missenseLC	EUR	BMI	-
ENSG00000101745	ANKRD12	0.0034128	0.0034128	0.0034128	0.013358	pLoF	EUR	BMI	+
ENSG00000101745	ANKRD12	0.38161	0.22884	0.6201	0.0008625	pLoF;missenseLC	EUR	BMI	+
ENSG00000102076	OPN1LW	0.66017	0.66017	0.66017	0.006543	pLoF	EUR	BMI	+
ENSG00000102076	OPN1LW	0.49018	0.97802	0.31956	-2.197e-05	pLoF;missenseLC	EUR	BMI	-
ENSG00000103657	HERC1	0.71162	0.71162	0.71162	0.0016992	pLoF	EUR	BMI	+
ENSG00000103657	HERC1	0.80288	0.59746	0.68353	0.00026231	pLoF;missenseLC	EUR	BMI	+
ENSG00000105726	ATP13A1	0.0095588	0.0095588	0.0095588	0.018684	pLoF	EUR	BMI	+
ENSG00000105726	ATP13A1	0.8446	0.65471	0.71933	0.00029809	pLoF;missenseLC	EUR	BMI	+
ENSG00000107018	RLN1	0.87974	0.87974	0.87974	-0.0021073	pLoF	EUR	BMI	-
ENSG00000107018	RLN1	0.6319	0.42996	0.63602	-0.0011893	pLoF;missenseLC	EUR	BMI	-
ENSG00000107282	APBA1	0.005286	0.005286	0.005286	0.018716	pLoF	EUR	BMI	+
ENSG00000107282	APBA1	0.30287	0.94432	0.18799	-7.4994e-05	pLoF;missenseLC	EUR	BMI	-
ENSG00000109851	DBX1	0.93589	0.93589	0.93589	0.0010551	pLoF	EUR	BMI	+
ENSG00000109851	DBX1	0.41625	0.74703	0.28806	0.00029634	pLoF;missenseLC	EUR	BMI	+
ENSG00000124140	SLC12A5	0.49045	0.49045	0.49045	-0.0090919	pLoF	EUR	BMI	-
ENSG00000124140	SLC12A5	0.20489	0.12463	0.49016	-0.0017656	pLoF;missenseLC	EUR	BMI	-
ENSG00000124574	ABCC10	1	0.89545	1	0.00046104	pLoF	EUR	BMI	+
ENSG00000124574	ABCC10	0.61183	0.40331	0.48176	0.00037909	pLoF;missenseLC	EUR	BMI	+
ENSG00000125733	TRIP10	0.22753	0.22753	0.22753	0.0058574	pLoF	EUR	BMI	+
ENSG00000125733	TRIP10	0.60043	0.38442	0.49973	0.00084726	pLoF;missenseLC	EUR	BMI	+
ENSG00000126785	RHOJ	0.2945	0.80301	0.21078	-0.002103	pLoF	EUR	BMI	-
ENSG00000126785	RHOJ	0.28994	0.47664	0.17734	-0.00089354	pLoF;missenseLC	EUR	BMI	-
ENSG00000132170	PPARG	0.82986	0.82986	0.82986	-0.0037954	pLoF	EUR	BMI	-
ENSG00000132170	PPARG	0.75181	0.6417	0.83586	-0.0011904	pLoF;missenseLC	EUR	BMI	-
ENSG00000132763	MMACHC	1	0.94278	1	0.00015961	pLoF	EUR	BMI	+
ENSG00000132763	MMACHC	1	0.93223	0.79468	7.6091e-05	pLoF;missenseLC	EUR	BMI	+
ENSG00000135678	CPM	0.60846	0.60846	0.60846	-0.0038183	pLoF	EUR	BMI	-
ENSG00000135678	CPM	0.8598	0.70911	0.734	-0.0004881	pLoF;missenseLC	EUR	BMI	-
ENSG00000136717	BIN1	0.56739	0.43684	0.5368	-0.0044026	pLoF	EUR	BMI	-
ENSG00000136717	BIN1	0.10062	0.068618	0.085117	-0.0022599	pLoF;missenseLC	EUR	BMI	-
ENSG00000137776	SLTM	0.0002932	0.0002932	0.0002932	0.023424	pLoF	EUR	BMI	+
ENSG00000137776	SLTM	0.024372	0.699	0.013588	-0.00037766	pLoF;missenseLC	EUR	BMI	-
ENSG00000138829	FBN2	0.13598	0.13598	0.13598	-0.0093697	pLoF	EUR	BMI	-
ENSG00000138829	FBN2	0.16075	0.50633	0.088517	-0.0002684	pLoF;missenseLC	EUR	BMI	-
ENSG00000139269	INHBE	0.59184	0.42458	0.61663	-0.002314	pLoF	EUR	BMI	-
ENSG00000139269	INHBE	0.80941	0.61625	0.99912	0.00042277	pLoF;missenseLC	EUR	BMI	+
ENSG00000144218	AFF3	0.12205	0.12205	0.12205	0.016269	pLoF	EUR	BMI	+
ENSG00000144218	AFF3	0.37901	0.23337	0.32036	0.0010029	pLoF;missenseLC	EUR	BMI	+
ENSG00000144283	PKP4	0.43503	0.43503	0.43503	0.0038825	pLoF	EUR	BMI	+
ENSG00000144283	PKP4	0.62406	0.97323	0.41935	1.9063e-05	pLoF;missenseLC	EUR	BMI	+
ENSG00000144357	UBR3	0.0088912	0.0088912	0.0088912	0.014708	pLoF	EUR	BMI	+
ENSG00000144357	UBR3	0.46586	0.30721	0.43791	0.00095564	pLoF;missenseLC	EUR	BMI	+
ENSG00000144724	PTPRG	0.74295	0.74295	0.74295	-0.0017614	pLoF	EUR	BMI	-
ENSG00000144724	PTPRG	0.70017	0.73879	0.46954	-0.00024155	pLoF;missenseLC	EUR	BMI	-
ENSG00000146830	GIGYF1	0.0023005	0.0017361	0.0035299	0.01324	pLoF	EUR	BMI	+
ENSG00000146830	GIGYF1	0.11916	0.3693	0.067399	0.00055892	pLoF;missenseLC	EUR	BMI	+
ENSG00000149547	EI24	0.26228	0.26228	0.26228	-0.013975	pLoF	EUR	BMI	-
ENSG00000149547	EI24	0.81357	0.66611	0.87271	-0.00094658	pLoF;missenseLC	EUR	BMI	-
ENSG00000152270	PDE3B	0.82846	0.97586	0.72245	-7.6421e-05	pLoF	EUR	BMI	-
ENSG00000152270	PDE3B	0.65817	0.45921	0.49008	-0.00040722	pLoF;missenseLC	EUR	BMI	-
ENSG00000156140	ADAMTS3	0.6327	0.49886	0.69222	0.0043563	pLoF	EUR	BMI	+
ENSG00000156140	ADAMTS3	0.4665	0.73778	0.29637	-0.00021383	pLoF;missenseLC	EUR	BMI	-
ENSG00000161960	EIF4A1	0.8995	0.8995	0.8995	0.0020352	pLoF	EUR	BMI	+
ENSG00000161960	EIF4A1	0.19931	0.15993	0.21322	0.004711	pLoF;missenseLC	EUR	BMI	+
ENSG00000163125	RPRD2	0.49355	0.49355	0.49355	0.019195	pLoF	EUR	BMI	+
ENSG00000163125	RPRD2	0.72819	0.7159	0.51667	-0.00024377	pLoF;missenseLC	EUR	BMI	-
ENSG00000163866	SMIM12	0.82183	0.82183	0.82183	-0.0044428	pLoF	EUR	BMI	-
ENSG00000163866	SMIM12	0.69447	0.54609	0.77727	-0.0023764	pLoF;missenseLC	EUR	BMI	-
ENSG00000165029	ABCA1	0.053275	0.038214	0.062069	0.0074593	pLoF	EUR	BMI	+
ENSG00000165029	ABCA1	0.32068	0.41286	0.18978	0.00041933	pLoF;missenseLC	EUR	BMI	+
ENSG00000166603	MC4R	6.2842e-06	3.2778e-06	1.1193e-05	0.021425	pLoF	EUR	BMI	+
ENSG00000166603	MC4R	1.526e-06	3.1954e-06	1.2075e-05	0.0064564	pLoF;missenseLC	EUR	BMI	+
ENSG00000166819	PLIN1	0.059291	0.038175	0.06513	0.0068572	pLoF	EUR	BMI	+
ENSG00000166819	PLIN1	0.59367	0.39711	0.7324	0.00060069	pLoF;missenseLC	EUR	BMI	+
ENSG00000167676	PLIN4	0.045336	0.024571	0.30812	-0.0024686	pLoF	EUR	BMI	-
ENSG00000167676	PLIN4	0.73198	0.50053	0.88148	-0.00031971	pLoF;missenseLC	EUR	BMI	-
ENSG00000169991	IFFO2	0.77701	0.77701	0.77701	-0.0037223	pLoF	EUR	BMI	-
ENSG00000169991	IFFO2	0.068344	0.90988	0.040192	-0.00010514	pLoF;missenseLC	EUR	BMI	-
ENSG00000170456	DENND5B	0.11416	0.11416	0.11416	-0.015079	pLoF	EUR	BMI	-
ENSG00000170456	DENND5B	0.85243	0.95502	0.68829	-4.1995e-05	pLoF;missenseLC	EUR	BMI	-
ENSG00000171105	INSR	0.67759	0.67759	0.67759	0.0031228	pLoF	EUR	BMI	+
ENSG00000171105	INSR	0.45792	0.40731	0.29081	0.00052973	pLoF;missenseLC	EUR	BMI	+
ENSG00000173064	HECTD4	1.7222e-05	3.1737e-05	1.4264e-05	0.016465	pLoF	EUR	BMI	+
ENSG00000173064	HECTD4	0.022172	0.021481	0.025311	0.001058	pLoF;missenseLC	EUR	BMI	+
ENSG00000173250	GPR151	0.054535	0.046064	0.043166	-0.0020613	pLoF	EUR	BMI	-
ENSG00000173250	GPR151	0.02161	0.016326	0.02712	-0.0017722	pLoF;missenseLC	EUR	BMI	-
ENSG00000175426	PCSK1	0.003998	0.003998	0.003998	0.018959	pLoF	EUR	BMI	+
ENSG00000175426	PCSK1	0.0041431	0.004402	0.0040848	0.0030849	pLoF;missenseLC	EUR	BMI	+
ENSG00000179335	CLK3	0.82075	0.82075	0.82075	-0.0033769	pLoF	EUR	BMI	-
ENSG00000179335	CLK3	0.47821	0.55389	0.33893	-0.0011921	pLoF;missenseLC	EUR	BMI	-
ENSG00000180806	HOXC9	0.24355	0.24355	0.24355	0.01454	pLoF	EUR	BMI	+
ENSG00000180806	HOXC9	0.74977	0.61278	0.66188	-0.0010581	pLoF;missenseLC	EUR	BMI	-
ENSG00000182473	EXOC7	0.78226	0.78226	0.78226	0.0021384	pLoF	EUR	BMI	+
ENSG00000182473	EXOC7	0.33692	0.21514	0.60631	0.0012305	pLoF;missenseLC	EUR	BMI	+
ENSG00000186185	KIF18B	0.070685	0.13747	0.051083	0.008442	pLoF	EUR	BMI	+
ENSG00000186185	KIF18B	0.18458	0.48534	0.10358	0.00040393	pLoF;missenseLC	EUR	BMI	+
ENSG00000186297	GABRA5	0.072291	0.072291	0.072291	0.019651	pLoF	EUR	BMI	+
ENSG00000186297	GABRA5	0.52814	0.36858	0.38034	0.0015679	pLoF;missenseLC	EUR	BMI	+
ENSG00000186603	HPDL	0.66352	0.52926	0.80345	0.0046826	pLoF	EUR	BMI	+
ENSG00000186603	HPDL	0.86587	0.98604	0.71304	2.758e-05	pLoF;missenseLC	EUR	BMI	+
ENSG00000196700	ZNF512B	0.015039	0.015039	0.015039	0.029096	pLoF	EUR	BMI	+
ENSG00000196700	ZNF512B	0.013058	0.13374	0.0075505	0.0011133	pLoF;missenseLC	EUR	BMI	+
ENSG00000197614	MFAP5	0.0093856	0.0093856	0.0093856	0.017115	pLoF	EUR	BMI	+
ENSG00000197614	MFAP5	0.59315	0.41739	0.92017	-0.0014393	pLoF;missenseLC	EUR	BMI	-
ENSG00000204444	APOM	0.83815	0.83815	0.83815	-0.0046203	pLoF	EUR	BMI	-
ENSG00000204444	APOM	0.38617	0.62004	0.28007	-0.00060962	pLoF;missenseLC	EUR	BMI	-
ENSG00000233932	CTXN2	0.44326	0.44326	0.44326	-0.0080654	pLoF	EUR	BMI	-
ENSG00000233932	CTXN2	0.55217	0.41279	0.63443	0.0012916	pLoF;missenseLC	EUR	BMI	+
ENSG00000005513	SOX8	0.59815	0.43374	0.59815	0.78281	pLoF	META	BMI	+
ENSG00000005513	SOX8	0.16168	0.24428	0.31566	1.1643	pLoF;missenseLC	META	BMI	+
ENSG00000005810	MYCBP2	0.38088	0.53062	0.38088	0.62706	pLoF	META	BMI	+
ENSG00000005810	MYCBP2	0.79015	0.72551	0.48109	-0.35111	pLoF;missenseLC	META	BMI	-
ENSG00000008710	PKD1	0.050702	0.0048314	0.050702	-2.8181	pLoF	META	BMI	-
ENSG00000008710	PKD1	0.075891	0.8356	0.043897	-0.20753	pLoF;missenseLC	META	BMI	-
ENSG00000009950	MLXIPL	0.99508	0.9139	0.99508	0.10812	pLoF	META	BMI	+
ENSG00000009950	MLXIPL	0.40835	0.83096	0.52431	0.21347	pLoF;missenseLC	META	BMI	+
ENSG00000010310	GIPR	0.098582	0.0071909	0.26884	-2.6879	pLoF	META	BMI	-
ENSG00000010310	GIPR	0.00012815	6.0795e-06	0.01902	-4.5236	pLoF;missenseLC	META	BMI	-
ENSG00000010327	STAB1	0.8204	0.46762	0.61625	0.72635	pLoF	META	BMI	+
ENSG00000010327	STAB1	0.35603	0.34731	0.42148	0.93981	pLoF;missenseLC	META	BMI	+
ENSG00000011083	SLC6A7	0.2734	0.31829	0.29843	0.99799	pLoF	META	BMI	+
ENSG00000011083	SLC6A7	0.29073	0.10021	0.21679	1.6438	pLoF;missenseLC	META	BMI	+
ENSG00000024048	UBR2	0.0037231	0.00085835	0.0037231	3.3333	pLoF	META	BMI	+
ENSG00000024048	UBR2	0.65316	0.26905	0.30901	1.1052	pLoF;missenseLC	META	BMI	+
ENSG00000054523	KIF1B	0.00029211	7.0774e-05	0.00029211	3.9737	pLoF	META	BMI	+
ENSG00000054523	KIF1B	0.099535	0.21748	0.028951	1.2332	pLoF;missenseLC	META	BMI	+
ENSG00000075651	PLD1	0.057474	0.041835	0.060975	-2.0352	pLoF	META	BMI	-
ENSG00000075651	PLD1	0.13489	0.035757	0.532	-2.0997	pLoF;missenseLC	META	BMI	-
ENSG00000079999	KEAP1	0.43794	0.12071	0.43794	-1.5518	pLoF	META	BMI	-
ENSG00000079999	KEAP1	0.35645	0.50901	0.2028	0.66038	pLoF;missenseLC	META	BMI	+
ENSG00000080200	CRYBG3	0.63263	0.36693	0.55894	-0.90223	pLoF	META	BMI	-
ENSG00000080200	CRYBG3	0.058661	0.17821	0.057417	-1.3463	pLoF;missenseLC	META	BMI	-
ENSG00000080345	RIF1	0.037193	0.023491	0.037193	2.2654	pLoF	META	BMI	+
ENSG00000080345	RIF1	0.17738	0.026467	0.49568	-2.2193	pLoF;missenseLC	META	BMI	-
ENSG00000080573	COL5A3	0.068795	0.031555	0.053175	-2.15	pLoF	META	BMI	-
ENSG00000080573	COL5A3	0.67797	0.40513	0.61186	-0.83249	pLoF;missenseLC	META	BMI	-
ENSG00000089327	FXYD5	0.70395	0.39668	0.70395	-0.84756	pLoF	META	BMI	-
ENSG00000089327	FXYD5	0.4225	0.69646	0.71489	0.39011	pLoF;missenseLC	META	BMI	+
ENSG00000092203	TOX4	0.0029042	0.028068	0.0029042	2.1963	pLoF	META	BMI	+
ENSG00000092203	TOX4	0.59186	0.67326	0.37068	-0.42168	pLoF;missenseLC	META	BMI	-
ENSG00000092978	GPATCH2	0.29945	0.91905	0.45693	-0.10163	pLoF	META	BMI	-
ENSG00000092978	GPATCH2	0.0028288	0.51592	0.013815	-0.64964	pLoF;missenseLC	META	BMI	-
ENSG00000101191	DIDO1	0.002737	0.00056461	0.002737	3.4481	pLoF	META	BMI	+
ENSG00000101191	DIDO1	0.24394	0.55787	0.26149	0.58601	pLoF;missenseLC	META	BMI	+
ENSG00000101333	PLCB4	0.00098164	0.00054265	0.0019407	-3.4588	pLoF	META	BMI	-
ENSG00000101333	PLCB4	0.041171	0.26775	0.024647	-1.1083	pLoF;missenseLC	META	BMI	-
ENSG00000101745	ANKRD12	0.00263	0.00093389	0.0071512	3.3097	pLoF	META	BMI	+
ENSG00000101745	ANKRD12	0.45949	0.3357	0.33833	0.9627	pLoF;missenseLC	META	BMI	+
ENSG00000102076	OPN1LW	0.43944	0.71193	0.43944	-0.36926	pLoF	META	BMI	-
ENSG00000102076	OPN1LW	0.59853	0.1656	0.4746	1.3865	pLoF;missenseLC	META	BMI	+
ENSG00000103657	HERC1	0.63734	0.57748	0.63734	-0.55707	pLoF	META	BMI	-
ENSG00000103657	HERC1	0.76465	0.27468	0.66263	1.0923	pLoF;missenseLC	META	BMI	+
ENSG00000105726	ATP13A1	0.0071693	0.0013068	0.0071693	3.2145	pLoF	META	BMI	+
ENSG00000105726	ATP13A1	0.88315	0.51172	0.75685	0.65617	pLoF;missenseLC	META	BMI	+
ENSG00000107018	RLN1	0.90888	0.53161	0.90888	-0.62555	pLoF	META	BMI	-
ENSG00000107018	RLN1	0.3822	0.61466	0.27295	-0.50343	pLoF;missenseLC	META	BMI	-
ENSG00000107282	APBA1	0.1066	0.016592	0.1066	2.3956	pLoF	META	BMI	+
ENSG00000107282	APBA1	0.1725	0.48127	0.0646	-0.70427	pLoF;missenseLC	META	BMI	-
ENSG00000109851	DBX1	0.99414	0.811	0.99414	0.23913	pLoF	META	BMI	+
ENSG00000109851	DBX1	0.41735	0.27641	0.23687	1.0884	pLoF;missenseLC	META	BMI	+
ENSG00000124140	SLC12A5	0.69466	0.3536	0.69466	-0.92763	pLoF	META	BMI	-
ENSG00000124140	SLC12A5	0.43597	0.38683	0.47194	-0.86538	pLoF;missenseLC	META	BMI	-
ENSG00000124574	ABCC10	0.99994	0.92467	0.99965	0.094554	pLoF	META	BMI	+
ENSG00000124574	ABCC10	0.50284	0.27247	0.60792	1.0974	pLoF;missenseLC	META	BMI	+
ENSG00000125733	TRIP10	0.094491	0.5164	0.094491	0.64891	pLoF	META	BMI	+
ENSG00000125733	TRIP10	0.07723	0.22926	0.031982	1.2023	pLoF;missenseLC	META	BMI	+
ENSG00000126785	RHOJ	0.31755	0.30583	0.25187	-1.024	pLoF	META	BMI	-
ENSG00000126785	RHOJ	0.22205	0.21308	0.085343	-1.2452	pLoF;missenseLC	META	BMI	-
ENSG00000132170	PPARG	0.61617	0.83535	0.61617	-0.20784	pLoF	META	BMI	-
ENSG00000132170	PPARG	0.94033	0.9751	0.8076	-0.031214	pLoF;missenseLC	META	BMI	-
ENSG00000132763	MMACHC	0.93675	0.69428	0.95281	-0.39306	pLoF	META	BMI	-
ENSG00000132763	MMACHC	0.9988	0.81782	0.8192	0.23035	pLoF;missenseLC	META	BMI	+
ENSG00000135678	CPM	0.80522	0.87354	0.82762	-0.15916	pLoF	META	BMI	-
ENSG00000135678	CPM	0.69698	0.787	0.58988	-0.27021	pLoF;missenseLC	META	BMI	-
ENSG00000136717	BIN1	0.88994	0.43698	0.81144	-0.77731	pLoF	META	BMI	-
ENSG00000136717	BIN1	0.39691	0.32762	0.17109	-0.97891	pLoF;missenseLC	META	BMI	-
ENSG00000137776	SLTM	2.7477e-07	5.7431e-08	2.7477e-07	5.4266	pLoF	META	BMI	+
ENSG00000137776	SLTM	0.19165	0.6384	0.12639	0.46994	pLoF;missenseLC	META	BMI	+
ENSG00000138829	FBN2	0.38428	0.30514	0.38428	-1.0255	pLoF	META	BMI	-
ENSG00000138829	FBN2	0.19143	0.53396	0.047206	-0.62197	pLoF;missenseLC	META	BMI	-
ENSG00000139269	INHBE	0.7257	0.24716	0.74115	-1.1573	pLoF	META	BMI	-
ENSG00000139269	INHBE	0.8829	0.86573	0.9589	0.16908	pLoF;missenseLC	META	BMI	+
ENSG00000144218	AFF3	0.065742	0.027994	0.065742	2.1974	pLoF	META	BMI	+
ENSG00000144218	AFF3	0.40822	0.046009	0.48346	1.9953	pLoF;missenseLC	META	BMI	+
ENSG00000144283	PKP4	0.28342	0.48885	0.25118	0.69214	pLoF	META	BMI	+
ENSG00000144283	PKP4	0.35598	0.25644	0.46253	-1.1348	pLoF;missenseLC	META	BMI	-
ENSG00000144357	UBR3	0.01121	0.00081587	0.01121	3.3474	pLoF	META	BMI	+
ENSG00000144357	UBR3	0.82515	0.22368	0.68356	1.2168	pLoF;missenseLC	META	BMI	+
ENSG00000144724	PTPRG	0.17344	0.52375	0.17344	0.63757	pLoF	META	BMI	+
ENSG00000144724	PTPRG	0.45331	0.85383	0.35017	0.18423	pLoF;missenseLC	META	BMI	+
ENSG00000146830	GIGYF1	0.0068503	0.0011467	0.0090641	3.2518	pLoF	META	BMI	+
ENSG00000146830	GIGYF1	0.38388	0.83746	0.24281	0.20514	pLoF;missenseLC	META	BMI	+
ENSG00000149547	EI24	0.2656	0.11611	0.2656	-1.5713	pLoF	META	BMI	-
ENSG00000149547	EI24	0.65057	0.8107	0.61818	-0.23952	pLoF;missenseLC	META	BMI	-
ENSG00000152270	PDE3B	0.60062	0.93949	0.56199	0.075906	pLoF	META	BMI	+
ENSG00000152270	PDE3B	0.41382	0.32032	0.83691	0.99379	pLoF;missenseLC	META	BMI	+
ENSG00000156140	ADAMTS3	0.36557	0.39435	0.37071	0.85176	pLoF	META	BMI	+
ENSG00000156140	ADAMTS3	0.68516	0.73421	0.63235	0.33953	pLoF;missenseLC	META	BMI	+
ENSG00000161960	EIF4A1	0.90582	0.93344	0.90582	-0.08352	pLoF	META	BMI	-
ENSG00000161960	EIF4A1	0.71203	0.32562	0.43623	0.98298	pLoF;missenseLC	META	BMI	+
ENSG00000163125	RPRD2	0.65699	0.37082	0.65699	0.89494	pLoF	META	BMI	+
ENSG00000163125	RPRD2	0.15506	0.16344	0.13746	-1.3936	pLoF;missenseLC	META	BMI	-
ENSG00000163866	SMIM12	0.62718	0.67918	0.62718	-0.41358	pLoF	META	BMI	-
ENSG00000163866	SMIM12	0.65769	0.1687	0.79894	-1.3764	pLoF;missenseLC	META	BMI	-
ENSG00000165029	ABCA1	0.15498	0.036368	0.13732	2.0928	pLoF	META	BMI	+
ENSG00000165029	ABCA1	0.27558	0.041417	0.38217	2.0393	pLoF;missenseLC	META	BMI	+
ENSG00000166603	MC4R	7.9676e-05	1.6264e-06	0.00011547	4.795	pLoF	META	BMI	+
ENSG00000166603	MC4R	7.4044e-15	8.962e-08	7.1429e-13	5.3466	pLoF;missenseLC	META	BMI	+
ENSG00000166819	PLIN1	0.067727	0.28402	0.061821	1.0713	pLoF	META	BMI	+
ENSG00000166819	PLIN1	0.35225	0.49419	0.32939	0.68366	pLoF;missenseLC	META	BMI	+
ENSG00000167676	PLIN4	0.00025388	0.032061	0.02166	-2.1437	pLoF	META	BMI	-
ENSG00000167676	PLIN4	0.56327	0.21992	0.84209	-1.2267	pLoF;missenseLC	META	BMI	-
ENSG00000169991	IFFO2	0.80208	0.76703	0.80208	0.29627	pLoF	META	BMI	+
ENSG00000169991	IFFO2	0.073706	0.94352	0.024971	0.070844	pLoF;missenseLC	META	BMI	+
ENSG00000170456	DENND5B	0.2093	0.33536	0.17544	-0.96338	pLoF	META	BMI	-
ENSG00000170456	DENND5B	0.89619	0.94112	0.64438	-0.073863	pLoF;missenseLC	META	BMI	-
ENSG00000171105	INSR	0.82476	0.73347	0.78337	0.34052	pLoF	META	BMI	+
ENSG00000171105	INSR	0.31454	0.35003	0.13538	0.93453	pLoF;missenseLC	META	BMI	+
ENSG00000173064	HECTD4	1.6538e-05	2.3219e-06	1.4393e-05	4.7232	pLoF	META	BMI	+
ENSG00000173064	HECTD4	0.04509	0.0065203	0.045281	2.7204	pLoF;missenseLC	META	BMI	+
ENSG00000173250	GPR151	0.024049	0.35988	0.075217	-0.9156	pLoF	META	BMI	-
ENSG00000173250	GPR151	0.06598	0.084246	0.022396	-1.7266	pLoF;missenseLC	META	BMI	-
ENSG00000175426	PCSK1	0.011291	0.0096888	0.011291	2.5867	pLoF	META	BMI	+
ENSG00000175426	PCSK1	0.13682	0.050504	0.047329	1.9557	pLoF;missenseLC	META	BMI	+
ENSG00000179335	CLK3	0.89164	0.56604	0.89164	-0.57389	pLoF	META	BMI	-
ENSG00000179335	CLK3	0.74841	0.71301	0.48106	-0.36782	pLoF;missenseLC	META	BMI	-
ENSG00000180806	HOXC9	0.094472	0.27008	0.094472	1.1029	pLoF	META	BMI	+
ENSG00000180806	HOXC9	0.4738	0.24318	0.43636	1.1671	pLoF;missenseLC	META	BMI	+
ENSG00000182473	EXOC7	0.063747	0.010888	0.063747	2.5463	pLoF	META	BMI	+
ENSG00000182473	EXOC7	0.38333	0.070199	0.5113	1.8106	pLoF;missenseLC	META	BMI	+
ENSG00000186185	KIF18B	0.43916	0.67242	0.39248	0.42283	pLoF	META	BMI	+
ENSG00000186185	KIF18B	0.23989	0.5464	0.34862	0.60317	pLoF;missenseLC	META	BMI	+
ENSG00000186297	GABRA5	0.05765	0.17407	0.05765	1.3592	pLoF	META	BMI	+
ENSG00000186297	GABRA5	0.80554	0.75002	0.79021	0.31861	pLoF;missenseLC	META	BMI	+
ENSG00000186603	HPDL	0.34687	0.86228	0.46987	-0.17347	pLoF	META	BMI	-
ENSG00000186603	HPDL	0.86668	0.74045	0.68256	0.33126	pLoF;missenseLC	META	BMI	+
ENSG00000196700	ZNF512B	0.078492	0.24741	0.078492	1.1567	pLoF	META	BMI	+
ENSG00000196700	ZNF512B	0.19166	0.13228	0.33527	1.5052	pLoF;missenseLC	META	BMI	+
ENSG00000197614	MFAP5	0.024291	0.0020843	0.028975	3.0779	pLoF	META	BMI	+
ENSG00000197614	MFAP5	0.64774	0.12688	0.9254	-1.5265	pLoF;missenseLC	META	BMI	-
ENSG00000204444	APOM	0.39452	0.12597	0.39452	-1.5302	pLoF	META	BMI	-
ENSG00000204444	APOM	0.75897	0.61879	0.54094	-0.49757	pLoF;missenseLC	META	BMI	-
ENSG00000233932	CTXN2	0.7281	0.80513	0.7281	-0.24672	pLoF	META	BMI	-
ENSG00000233932	CTXN2	0.18419	0.46617	0.39345	-0.72872	pLoF;missenseLC	META	BMI	-
ENSG00000005513	SOX8	0.62644	0.62644	0.62644	-0.018269	pLoF	EUR	WHRadjBMI	-
ENSG00000005513	SOX8	0.09872	0.057976	0.43325	-0.0013693	pLoF;missenseLC	EUR	WHRadjBMI	-
ENSG00000005810	MYCBP2	0.95862	0.95862	0.95862	-0.00034635	pLoF	EUR	WHRadjBMI	-
ENSG00000005810	MYCBP2	0.74322	0.5282	0.98115	0.00034419	pLoF;missenseLC	EUR	WHRadjBMI	+
ENSG00000008710	PKD1	8.5997e-06	8.5997e-06	8.5997e-06	0.022502	pLoF	EUR	WHRadjBMI	+
ENSG00000008710	PKD1	0.77578	0.66046	0.54075	0.00010487	pLoF;missenseLC	EUR	WHRadjBMI	+
ENSG00000009950	MLXIPL	0.5651	0.5651	0.5651	0.0035702	pLoF	EUR	WHRadjBMI	+
ENSG00000009950	MLXIPL	0.21349	0.12586	0.2527	0.00097863	pLoF;missenseLC	EUR	WHRadjBMI	+
ENSG00000010310	GIPR	0.052661	0.035246	0.095904	0.0074345	pLoF	EUR	WHRadjBMI	+
ENSG00000010310	GIPR	0.00022992	0.00014742	0.0025596	0.0029237	pLoF;missenseLC	EUR	WHRadjBMI	+
ENSG00000010327	STAB1	0.31202	0.20825	0.22122	-0.0022705	pLoF	EUR	WHRadjBMI	-
ENSG00000010327	STAB1	0.064197	0.034771	0.20839	-0.00083136	pLoF;missenseLC	EUR	WHRadjBMI	-
ENSG00000011083	SLC6A7	0.36606	0.26709	0.53405	0.0054918	pLoF	EUR	WHRadjBMI	+
ENSG00000011083	SLC6A7	0.34347	0.26706	0.21646	-0.0009635	pLoF;missenseLC	EUR	WHRadjBMI	-
ENSG00000024048	UBR2	0.58128	0.58128	0.58128	-0.0031588	pLoF	EUR	WHRadjBMI	-
ENSG00000024048	UBR2	0.3302	0.20539	0.24768	-0.0011355	pLoF;missenseLC	EUR	WHRadjBMI	-
ENSG00000054523	KIF1B	0.2971	0.2971	0.2971	-0.0083656	pLoF	EUR	WHRadjBMI	-
ENSG00000054523	KIF1B	1	0.94949	0.97246	6.1313e-05	pLoF;missenseLC	EUR	WHRadjBMI	+
ENSG00000075651	PLD1	0.49192	0.8231	0.34038	-0.00075109	pLoF	EUR	WHRadjBMI	-
ENSG00000075651	PLD1	0.4344	0.27042	0.82487	0.0005959	pLoF;missenseLC	EUR	WHRadjBMI	+
ENSG00000079999	KEAP1	0.020712	0.020712	0.020712	0.024125	pLoF	EUR	WHRadjBMI	+
ENSG00000079999	KEAP1	0.075595	0.5454	0.04368	0.00053785	pLoF;missenseLC	EUR	WHRadjBMI	+
ENSG00000080200	CRYBG3	0.65295	0.53541	0.61824	0.0017127	pLoF	EUR	WHRadjBMI	+
ENSG00000080200	CRYBG3	0.26414	0.8965	0.14997	4.7663e-05	pLoF;missenseLC	EUR	WHRadjBMI	+
ENSG00000080345	RIF1	0.11966	0.11966	0.11966	-0.011557	pLoF	EUR	WHRadjBMI	-
ENSG00000080345	RIF1	0.83643	0.62916	0.97008	0.00022458	pLoF;missenseLC	EUR	WHRadjBMI	+
ENSG00000080573	COL5A3	0.091524	0.092149	0.073617	0.0046369	pLoF	EUR	WHRadjBMI	+
ENSG00000080573	COL5A3	0.029945	0.38679	0.01671	0.0005297	pLoF;missenseLC	EUR	WHRadjBMI	+
ENSG00000089327	FXYD5	0.55173	0.55173	0.55173	0.0053131	pLoF	EUR	WHRadjBMI	+
ENSG00000089327	FXYD5	0.55027	0.36964	0.7255	0.0016321	pLoF;missenseLC	EUR	WHRadjBMI	+
ENSG00000092203	TOX4	0.00041449	0.00041449	0.00041449	-0.044199	pLoF	EUR	WHRadjBMI	-
ENSG00000092203	TOX4	0.52151	0.73215	0.3449	-0.0003488	pLoF;missenseLC	EUR	WHRadjBMI	-
ENSG00000092978	GPATCH2	0.16023	0.19414	0.11148	0.0078413	pLoF	EUR	WHRadjBMI	+
ENSG00000092978	GPATCH2	0.20365	0.65192	0.12321	0.00036801	pLoF;missenseLC	EUR	WHRadjBMI	+
ENSG00000101191	DIDO1	0.0040107	0.0040107	0.0040107	-0.034267	pLoF	EUR	WHRadjBMI	-
ENSG00000101191	DIDO1	0.13894	0.085561	0.14578	-0.00078411	pLoF;missenseLC	EUR	WHRadjBMI	-
ENSG00000101333	PLCB4	0.10324	0.075381	0.19024	0.0094857	pLoF	EUR	WHRadjBMI	+
ENSG00000101333	PLCB4	0.12318	0.070366	0.24308	0.001329	pLoF;missenseLC	EUR	WHRadjBMI	+
ENSG00000101745	ANKRD12	0.2054	0.2054	0.2054	-0.0057809	pLoF	EUR	WHRadjBMI	-
ENSG00000101745	ANKRD12	0.076604	0.70605	0.044216	0.00026767	pLoF;missenseLC	EUR	WHRadjBMI	+
ENSG00000102076	OPN1LW	0.76878	0.76878	0.76878	-0.0045002	pLoF	EUR	WHRadjBMI	-
ENSG00000102076	OPN1LW	0.20851	0.55341	0.12587	0.00062974	pLoF;missenseLC	EUR	WHRadjBMI	+
ENSG00000103657	HERC1	0.81172	0.81172	0.81172	-0.0010805	pLoF	EUR	WHRadjBMI	-
ENSG00000103657	HERC1	0.2403	0.59538	0.14053	-0.0002624	pLoF;missenseLC	EUR	WHRadjBMI	-
ENSG00000105726	ATP13A1	0.13322	0.13322	0.13322	-0.011294	pLoF	EUR	WHRadjBMI	-
ENSG00000105726	ATP13A1	0.71035	0.50615	0.62659	-0.0004394	pLoF;missenseLC	EUR	WHRadjBMI	-
ENSG00000107018	RLN1	0.79073	0.79073	0.79073	-0.003524	pLoF	EUR	WHRadjBMI	-
ENSG00000107018	RLN1	1	0.95722	0.90137	8.618e-05	pLoF;missenseLC	EUR	WHRadjBMI	+
ENSG00000107282	APBA1	0.039838	0.039838	0.039838	-0.013978	pLoF	EUR	WHRadjBMI	-
ENSG00000107282	APBA1	0.48829	0.51057	0.31874	-0.00076471	pLoF;missenseLC	EUR	WHRadjBMI	-
ENSG00000109851	DBX1	0.60533	0.60533	0.60533	-0.0064625	pLoF	EUR	WHRadjBMI	-
ENSG00000109851	DBX1	0.56326	0.78161	0.40952	0.00025387	pLoF;missenseLC	EUR	WHRadjBMI	+
ENSG00000124140	SLC12A5	0.021674	0.021674	0.021674	0.030582	pLoF	EUR	WHRadjBMI	+
ENSG00000124140	SLC12A5	0.69107	0.53743	0.495	0.00070397	pLoF;missenseLC	EUR	WHRadjBMI	+
ENSG00000124574	ABCC10	1	0.9578	1	-0.00018913	pLoF	EUR	WHRadjBMI	-
ENSG00000124574	ABCC10	0.76791	0.63104	0.54976	-0.00021674	pLoF;missenseLC	EUR	WHRadjBMI	-
ENSG00000125733	TRIP10	0.66371	0.66371	0.66371	-0.0020925	pLoF	EUR	WHRadjBMI	-
ENSG00000125733	TRIP10	0.60872	0.44989	0.39308	-0.00073147	pLoF;missenseLC	EUR	WHRadjBMI	-
ENSG00000126785	RHOJ	0.41939	0.31073	0.32921	0.0082151	pLoF	EUR	WHRadjBMI	+
ENSG00000126785	RHOJ	0.36559	0.71882	0.22946	0.00044762	pLoF;missenseLC	EUR	WHRadjBMI	+
ENSG00000132170	PPARG	0.19187	0.19187	0.19187	0.021976	pLoF	EUR	WHRadjBMI	+
ENSG00000132170	PPARG	0.2856	0.22253	0.25518	0.0030437	pLoF;missenseLC	EUR	WHRadjBMI	+
ENSG00000132763	MMACHC	0.83898	0.74533	0.87715	0.00071345	pLoF	EUR	WHRadjBMI	+
ENSG00000132763	MMACHC	0.75042	0.62587	0.53331	0.00042604	pLoF;missenseLC	EUR	WHRadjBMI	+
ENSG00000135678	CPM	0.37053	0.37053	0.37053	0.0068713	pLoF	EUR	WHRadjBMI	+
ENSG00000135678	CPM	0.81059	0.64311	0.83465	-0.00060687	pLoF;missenseLC	EUR	WHRadjBMI	-
ENSG00000136717	BIN1	0.49508	0.8112	0.37269	0.0013859	pLoF	EUR	WHRadjBMI	+
ENSG00000136717	BIN1	0.023873	0.014324	0.057075	0.0030292	pLoF;missenseLC	EUR	WHRadjBMI	+
ENSG00000137776	SLTM	0.0050448	0.0050448	0.0050448	-0.018221	pLoF	EUR	WHRadjBMI	-
ENSG00000137776	SLTM	0.065826	0.84648	0.038472	0.00018567	pLoF;missenseLC	EUR	WHRadjBMI	+
ENSG00000138829	FBN2	0.10972	0.10972	0.10972	0.010256	pLoF	EUR	WHRadjBMI	+
ENSG00000138829	FBN2	0.90943	0.78604	0.73222	-0.00010885	pLoF;missenseLC	EUR	WHRadjBMI	-
ENSG00000139269	INHBE	0.39312	0.26102	0.43101	-0.0032926	pLoF	EUR	WHRadjBMI	-
ENSG00000139269	INHBE	0.24824	0.1501	0.83471	-0.0012062	pLoF;missenseLC	EUR	WHRadjBMI	-
ENSG00000144218	AFF3	0.47771	0.47771	0.47771	0.0076896	pLoF	EUR	WHRadjBMI	+
ENSG00000144218	AFF3	0.14493	0.084561	0.22966	-0.0014489	pLoF;missenseLC	EUR	WHRadjBMI	-
ENSG00000144283	PKP4	0.7442	0.7442	0.7442	-0.0015857	pLoF	EUR	WHRadjBMI	-
ENSG00000144283	PKP4	1	0.77877	0.98902	0.00016597	pLoF;missenseLC	EUR	WHRadjBMI	+
ENSG00000144357	UBR3	0.16884	0.16884	0.16884	-0.0074528	pLoF	EUR	WHRadjBMI	-
ENSG00000144357	UBR3	0.60756	0.42196	0.95677	-0.00074868	pLoF;missenseLC	EUR	WHRadjBMI	-
ENSG00000144724	PTPRG	0.70489	0.70489	0.70489	-0.0019953	pLoF	EUR	WHRadjBMI	-
ENSG00000144724	PTPRG	0.47009	0.28541	0.37109	0.00077032	pLoF;missenseLC	EUR	WHRadjBMI	+
ENSG00000146830	GIGYF1	0.13982	0.097736	0.15698	-0.0070913	pLoF	EUR	WHRadjBMI	-
ENSG00000146830	GIGYF1	0.377	0.72512	0.23653	-0.00021759	pLoF;missenseLC	EUR	WHRadjBMI	-
ENSG00000149547	EI24	0.27114	0.27114	0.27114	0.015645	pLoF	EUR	WHRadjBMI	+
ENSG00000149547	EI24	0.75999	0.60579	0.90306	0.0011391	pLoF;missenseLC	EUR	WHRadjBMI	+
ENSG00000152270	PDE3B	0.35313	0.2583	0.47137	-0.0026971	pLoF	EUR	WHRadjBMI	-
ENSG00000152270	PDE3B	0.18762	0.96015	0.10865	2.2337e-05	pLoF;missenseLC	EUR	WHRadjBMI	+
ENSG00000156140	ADAMTS3	0.50323	0.50323	0.50323	-0.0042904	pLoF	EUR	WHRadjBMI	-
ENSG00000156140	ADAMTS3	0.80999	0.60753	0.6423	-0.00032659	pLoF;missenseLC	EUR	WHRadjBMI	-
ENSG00000161960	EIF4A1	0.38934	0.38934	0.38934	0.01448	pLoF	EUR	WHRadjBMI	+
ENSG00000161960	EIF4A1	0.15259	0.13983	0.12282	-0.0048578	pLoF;missenseLC	EUR	WHRadjBMI	-
ENSG00000163125	RPRD2	0.56901	0.56901	0.56901	0.015221	pLoF	EUR	WHRadjBMI	+
ENSG00000163125	RPRD2	0.64618	0.72934	0.44024	0.00023054	pLoF;missenseLC	EUR	WHRadjBMI	+
ENSG00000163866	SMIM12	0.55486	0.55486	0.55486	0.011106	pLoF	EUR	WHRadjBMI	+
ENSG00000163866	SMIM12	1	0.77241	1	0.0011168	pLoF;missenseLC	EUR	WHRadjBMI	+
ENSG00000165029	ABCA1	0.037486	0.036758	0.028185	-0.0073795	pLoF	EUR	WHRadjBMI	-
ENSG00000165029	ABCA1	0.20973	0.15814	0.13496	-0.00071886	pLoF;missenseLC	EUR	WHRadjBMI	-
ENSG00000166603	MC4R	8.0971e-06	3.9715e-06	2.3476e-05	-0.021906	pLoF	EUR	WHRadjBMI	-
ENSG00000166603	MC4R	1.4228e-05	1.1517e-05	0.0001393	-0.006059	pLoF;missenseLC	EUR	WHRadjBMI	-
ENSG00000166819	PLIN1	0.0018104	0.0011765	0.0083134	-0.010569	pLoF	EUR	WHRadjBMI	-
ENSG00000166819	PLIN1	0.33812	0.20618	0.3142	-0.00089532	pLoF;missenseLC	EUR	WHRadjBMI	-
ENSG00000167676	PLIN4	0.046907	0.025496	0.14073	0.0024321	pLoF	EUR	WHRadjBMI	+
ENSG00000167676	PLIN4	0.78818	0.55959	0.94552	0.00027617	pLoF;missenseLC	EUR	WHRadjBMI	+
ENSG00000169991	IFFO2	0.81286	0.81286	0.81286	-0.0029663	pLoF	EUR	WHRadjBMI	-
ENSG00000169991	IFFO2	0.00814	0.61095	0.0045091	-0.00050674	pLoF;missenseLC	EUR	WHRadjBMI	-
ENSG00000170456	DENND5B	0.40016	0.40016	0.40016	0.0076568	pLoF	EUR	WHRadjBMI	+
ENSG00000170456	DENND5B	1	1	0.91152	-1.2539e-05	pLoF;missenseLC	EUR	WHRadjBMI	-
ENSG00000171105	INSR	0.069248	0.069248	0.069248	-0.013012	pLoF	EUR	WHRadjBMI	-
ENSG00000171105	INSR	0.23387	0.15171	0.17994	-0.00090818	pLoF;missenseLC	EUR	WHRadjBMI	-
ENSG00000173064	HECTD4	0.00017125	0.00060071	0.00011071	-0.013348	pLoF	EUR	WHRadjBMI	-
ENSG00000173064	HECTD4	0.039668	0.021681	0.11599	-0.001054	pLoF;missenseLC	EUR	WHRadjBMI	-
ENSG00000173250	GPR151	0.19599	0.31933	0.13842	0.0010223	pLoF	EUR	WHRadjBMI	+
ENSG00000173250	GPR151	0.16519	0.22514	0.097857	0.00088892	pLoF;missenseLC	EUR	WHRadjBMI	+
ENSG00000175426	PCSK1	0.035669	0.035669	0.035669	-0.013988	pLoF	EUR	WHRadjBMI	-
ENSG00000175426	PCSK1	0.033846	0.019199	0.1543	-0.0025415	pLoF;missenseLC	EUR	WHRadjBMI	-
ENSG00000179335	CLK3	0.8562	0.8562	0.8562	-0.0027827	pLoF	EUR	WHRadjBMI	-
ENSG00000179335	CLK3	0.51314	0.58507	0.36606	0.0011032	pLoF;missenseLC	EUR	WHRadjBMI	+
ENSG00000180806	HOXC9	0.77638	0.77638	0.77638	0.0035607	pLoF	EUR	WHRadjBMI	+
ENSG00000180806	HOXC9	0.54119	0.40424	0.43954	0.0017049	pLoF;missenseLC	EUR	WHRadjBMI	+
ENSG00000182473	EXOC7	0.82657	0.82657	0.82657	0.0016488	pLoF	EUR	WHRadjBMI	+
ENSG00000182473	EXOC7	0.2856	0.20099	0.18544	-0.0012527	pLoF;missenseLC	EUR	WHRadjBMI	-
ENSG00000186185	KIF18B	0.25821	0.35446	0.18442	-0.005298	pLoF	EUR	WHRadjBMI	-
ENSG00000186185	KIF18B	0.76817	0.57339	0.55291	-0.00032334	pLoF;missenseLC	EUR	WHRadjBMI	-
ENSG00000186297	GABRA5	0.19482	0.19482	0.19482	-0.013515	pLoF	EUR	WHRadjBMI	-
ENSG00000186297	GABRA5	0.833	0.67019	0.93028	-0.0007324	pLoF;missenseLC	EUR	WHRadjBMI	-
ENSG00000186603	HPDL	1	0.97032	0.88792	0.00030337	pLoF	EUR	WHRadjBMI	+
ENSG00000186603	HPDL	0.81384	0.64711	0.70942	0.00055768	pLoF;missenseLC	EUR	WHRadjBMI	+
ENSG00000196700	ZNF512B	0.11572	0.11572	0.11572	-0.018826	pLoF	EUR	WHRadjBMI	-
ENSG00000196700	ZNF512B	0.0079381	0.89542	0.0045845	8.6296e-05	pLoF;missenseLC	EUR	WHRadjBMI	+
ENSG00000197614	MFAP5	0.038988	0.038988	0.038988	-0.014211	pLoF	EUR	WHRadjBMI	-
ENSG00000197614	MFAP5	0.89718	0.75065	0.94974	-0.00055798	pLoF;missenseLC	EUR	WHRadjBMI	-
ENSG00000204444	APOM	0.84285	0.84285	0.84285	0.0052364	pLoF	EUR	WHRadjBMI	+
ENSG00000204444	APOM	0.58181	0.56498	0.44274	0.00070104	pLoF;missenseLC	EUR	WHRadjBMI	+
ENSG00000233932	CTXN2	0.35933	0.35933	0.35933	0.0095456	pLoF	EUR	WHRadjBMI	+
ENSG00000233932	CTXN2	1	0.86148	1	-0.00027422	pLoF;missenseLC	EUR	WHRadjBMI	-
ENSG00000005513	SOX8	0.43765	0.28231	0.43765	-1.0752	pLoF	META	WHRadjBMI	-
ENSG00000005513	SOX8	0.65734	0.20015	0.65393	-1.2811	pLoF;missenseLC	META	WHRadjBMI	-
ENSG00000005810	MYCBP2	0.96584	0.85762	0.96584	-0.1794	pLoF	META	WHRadjBMI	-
ENSG00000005810	MYCBP2	0.88983	0.40671	0.99147	0.8297	pLoF;missenseLC	META	WHRadjBMI	+
ENSG00000008710	PKD1	7.949e-05	2.7342e-05	7.949e-05	4.1945	pLoF	META	WHRadjBMI	+
ENSG00000008710	PKD1	0.29028	0.63116	0.11844	-0.48009	pLoF;missenseLC	META	WHRadjBMI	-
ENSG00000009950	MLXIPL	0.53317	0.47292	0.53317	0.71774	pLoF	META	WHRadjBMI	+
ENSG00000009950	MLXIPL	0.12177	0.63056	0.21599	0.48093	pLoF;missenseLC	META	WHRadjBMI	+
ENSG00000010310	GIPR	0.051875	0.0079654	0.10049	2.6535	pLoF	META	WHRadjBMI	+
ENSG00000010310	GIPR	7.2387e-06	8.6467e-08	0.008373	5.3531	pLoF;missenseLC	META	WHRadjBMI	+
ENSG00000010327	STAB1	0.075904	0.16032	0.056628	-1.404	pLoF	META	WHRadjBMI	-
ENSG00000010327	STAB1	0.14902	0.18138	0.2357	-1.3365	pLoF;missenseLC	META	WHRadjBMI	-
ENSG00000011083	SLC6A7	0.084418	0.39484	0.187	-0.85088	pLoF	META	WHRadjBMI	-
ENSG00000011083	SLC6A7	0.16128	0.24276	0.19084	-1.1681	pLoF;missenseLC	META	WHRadjBMI	-
ENSG00000024048	UBR2	0.098065	0.019674	0.098065	-2.3325	pLoF	META	WHRadjBMI	-
ENSG00000024048	UBR2	0.71625	0.26496	0.74467	-1.1147	pLoF;missenseLC	META	WHRadjBMI	-
ENSG00000054523	KIF1B	0.0040489	0.00087856	0.0040489	-3.3268	pLoF	META	WHRadjBMI	-
ENSG00000054523	KIF1B	0.75651	0.56562	0.56475	-0.57451	pLoF;missenseLC	META	WHRadjBMI	-
ENSG00000075651	PLD1	0.062077	0.11245	0.04701	1.5873	pLoF	META	WHRadjBMI	+
ENSG00000075651	PLD1	0.30319	0.11405	0.40898	1.5802	pLoF;missenseLC	META	WHRadjBMI	+
ENSG00000079999	KEAP1	0.0023922	0.00045619	0.0023922	3.5052	pLoF	META	WHRadjBMI	+
ENSG00000079999	KEAP1	0.044703	0.24762	0.019452	1.1562	pLoF;missenseLC	META	WHRadjBMI	+
ENSG00000080200	CRYBG3	0.97129	0.66034	0.96656	0.43944	pLoF	META	WHRadjBMI	+
ENSG00000080200	CRYBG3	0.070062	0.18405	0.057756	1.3284	pLoF;missenseLC	META	WHRadjBMI	+
ENSG00000080345	RIF1	0.056104	0.014802	0.056104	-2.4372	pLoF	META	WHRadjBMI	-
ENSG00000080345	RIF1	0.39703	0.22098	0.96475	1.2239	pLoF;missenseLC	META	WHRadjBMI	+
ENSG00000080573	COL5A3	0.016894	0.0033974	0.013595	2.9293	pLoF	META	WHRadjBMI	+
ENSG00000080573	COL5A3	0.32189	0.1852	0.25333	1.3249	pLoF;missenseLC	META	WHRadjBMI	+
ENSG00000089327	FXYD5	0.46953	0.23383	0.46953	1.1906	pLoF	META	WHRadjBMI	+
ENSG00000089327	FXYD5	0.50717	0.7156	0.66948	-0.36434	pLoF;missenseLC	META	WHRadjBMI	-
ENSG00000092203	TOX4	0.017002	0.012166	0.017002	-2.5073	pLoF	META	WHRadjBMI	-
ENSG00000092203	TOX4	0.34193	0.70435	0.19487	0.37946	pLoF;missenseLC	META	WHRadjBMI	+
ENSG00000092978	GPATCH2	0.087729	0.63316	0.088518	-0.47729	pLoF	META	WHRadjBMI	-
ENSG00000092978	GPATCH2	0.037745	0.95579	0.041975	0.055441	pLoF;missenseLC	META	WHRadjBMI	+
ENSG00000101191	DIDO1	0.0069891	0.001891	0.0069891	-3.1068	pLoF	META	WHRadjBMI	-
ENSG00000101191	DIDO1	0.022368	0.20505	0.18532	-1.2673	pLoF;missenseLC	META	WHRadjBMI	-
ENSG00000101333	PLCB4	0.013391	0.011506	0.026899	2.527	pLoF	META	WHRadjBMI	+
ENSG00000101333	PLCB4	0.02008	0.24349	0.025874	1.1663	pLoF;missenseLC	META	WHRadjBMI	+
ENSG00000101745	ANKRD12	0.047694	0.075765	0.077153	-1.7758	pLoF	META	WHRadjBMI	-
ENSG00000101745	ANKRD12	0.0079431	0.17704	0.0074052	1.3499	pLoF;missenseLC	META	WHRadjBMI	+
ENSG00000102076	OPN1LW	0.70719	0.86116	0.70719	0.17489	pLoF	META	WHRadjBMI	+
ENSG00000102076	OPN1LW	0.19989	0.21185	0.081026	-1.2485	pLoF;missenseLC	META	WHRadjBMI	-
ENSG00000103657	HERC1	0.74297	0.70044	0.74297	0.38473	pLoF	META	WHRadjBMI	+
ENSG00000103657	HERC1	0.2059	0.46933	0.11197	-0.72358	pLoF;missenseLC	META	WHRadjBMI	-
ENSG00000105726	ATP13A1	0.048632	0.011357	0.048632	-2.5315	pLoF	META	WHRadjBMI	-
ENSG00000105726	ATP13A1	0.7354	0.37494	0.58999	-0.88726	pLoF;missenseLC	META	WHRadjBMI	-
ENSG00000107018	RLN1	0.97517	0.78453	0.97517	-0.27342	pLoF	META	WHRadjBMI	-
ENSG00000107018	RLN1	0.93396	0.83288	0.74211	-0.21101	pLoF;missenseLC	META	WHRadjBMI	-
ENSG00000107282	APBA1	0.014668	0.0046776	0.014668	-2.8284	pLoF	META	WHRadjBMI	-
ENSG00000107282	APBA1	0.35408	0.63857	0.11855	-0.4697	pLoF;missenseLC	META	WHRadjBMI	-
ENSG00000109851	DBX1	0.79078	0.4674	0.79078	-0.72672	pLoF	META	WHRadjBMI	-
ENSG00000109851	DBX1	0.67324	0.92184	0.5614	-0.098115	pLoF;missenseLC	META	WHRadjBMI	-
ENSG00000124140	SLC12A5	0.08741	0.039207	0.08741	2.062	pLoF	META	WHRadjBMI	+
ENSG00000124140	SLC12A5	0.49059	0.70539	0.22302	0.37805	pLoF;missenseLC	META	WHRadjBMI	+
ENSG00000124574	ABCC10	0.99436	0.4462	0.97371	-0.76177	pLoF	META	WHRadjBMI	-
ENSG00000124574	ABCC10	0.76147	0.35133	0.80265	-0.93201	pLoF;missenseLC	META	WHRadjBMI	-
ENSG00000125733	TRIP10	0.52967	0.83727	0.52967	-0.20539	pLoF	META	WHRadjBMI	-
ENSG00000125733	TRIP10	0.20173	0.21566	0.060868	-1.2382	pLoF;missenseLC	META	WHRadjBMI	-
ENSG00000126785	RHOJ	0.58582	0.19651	0.51633	1.2915	pLoF	META	WHRadjBMI	+
ENSG00000126785	RHOJ	0.44158	0.41309	0.21352	0.81846	pLoF;missenseLC	META	WHRadjBMI	+
ENSG00000132170	PPARG	0.020132	0.26387	0.020132	1.1173	pLoF	META	WHRadjBMI	+
ENSG00000132170	PPARG	0.68308	0.95646	0.6227	0.054598	pLoF;missenseLC	META	WHRadjBMI	+
ENSG00000132763	MMACHC	0.79956	0.60622	0.74884	0.51547	pLoF	META	WHRadjBMI	+
ENSG00000132763	MMACHC	0.829	0.44053	0.49525	0.7713	pLoF;missenseLC	META	WHRadjBMI	+
ENSG00000135678	CPM	0.56648	0.71906	0.49077	0.35972	pLoF	META	WHRadjBMI	+
ENSG00000135678	CPM	0.7644	0.89977	0.67982	0.12596	pLoF;missenseLC	META	WHRadjBMI	+
ENSG00000136717	BIN1	0.91726	0.91715	0.79629	0.10402	pLoF	META	WHRadjBMI	+
ENSG00000136717	BIN1	0.24165	0.2759	0.15561	1.0896	pLoF;missenseLC	META	WHRadjBMI	+
ENSG00000137776	SLTM	2.4481e-06	5.6111e-07	2.4481e-06	-5.0041	pLoF	META	WHRadjBMI	-
ENSG00000137776	SLTM	0.47032	0.67752	0.24551	-0.41585	pLoF;missenseLC	META	WHRadjBMI	-
ENSG00000138829	FBN2	0.40542	0.2113	0.40542	1.25	pLoF	META	WHRadjBMI	+
ENSG00000138829	FBN2	0.79944	0.63036	0.53734	0.48122	pLoF;missenseLC	META	WHRadjBMI	+
ENSG00000139269	INHBE	0.73904	0.72484	0.76162	-0.352	pLoF	META	WHRadjBMI	-
ENSG00000139269	INHBE	0.53884	0.35213	0.85566	-0.93047	pLoF;missenseLC	META	WHRadjBMI	-
ENSG00000144218	AFF3	0.18293	0.35649	0.18293	-0.92208	pLoF	META	WHRadjBMI	-
ENSG00000144218	AFF3	0.39262	0.086259	0.33873	-1.7155	pLoF;missenseLC	META	WHRadjBMI	-
ENSG00000144283	PKP4	0.32466	0.95138	0.29209	0.060974	pLoF	META	WHRadjBMI	+
ENSG00000144283	PKP4	0.94176	0.22079	0.96275	1.2244	pLoF;missenseLC	META	WHRadjBMI	+
ENSG00000144357	UBR3	0.19093	0.033764	0.19093	-2.1229	pLoF	META	WHRadjBMI	-
ENSG00000144357	UBR3	0.63812	0.17999	0.97684	-1.3408	pLoF;missenseLC	META	WHRadjBMI	-
ENSG00000144724	PTPRG	0.31908	0.24458	0.31908	-1.1636	pLoF	META	WHRadjBMI	-
ENSG00000144724	PTPRG	0.22171	0.6845	0.45009	0.40633	pLoF;missenseLC	META	WHRadjBMI	+
ENSG00000146830	GIGYF1	0.30071	0.081993	0.31986	-1.7392	pLoF	META	WHRadjBMI	-
ENSG00000146830	GIGYF1	0.58383	0.61901	0.39913	0.49725	pLoF;missenseLC	META	WHRadjBMI	+
ENSG00000149547	EI24	0.28616	0.12156	0.28616	1.5483	pLoF	META	WHRadjBMI	+
ENSG00000149547	EI24	0.71927	0.93575	0.76613	0.080615	pLoF;missenseLC	META	WHRadjBMI	+
ENSG00000152270	PDE3B	0.3958	0.15615	0.41309	-1.4181	pLoF	META	WHRadjBMI	-
ENSG00000152270	PDE3B	0.10625	0.13327	0.19985	-1.5013	pLoF;missenseLC	META	WHRadjBMI	-
ENSG00000156140	ADAMTS3	0.52156	0.50614	0.47735	-0.66486	pLoF	META	WHRadjBMI	-
ENSG00000156140	ADAMTS3	0.46393	0.07029	0.49939	-1.81	pLoF;missenseLC	META	WHRadjBMI	-
ENSG00000161960	EIF4A1	0.82432	0.32974	0.82432	0.97463	pLoF	META	WHRadjBMI	+
ENSG00000161960	EIF4A1	0.41673	0.57787	0.31061	-0.55651	pLoF;missenseLC	META	WHRadjBMI	-
ENSG00000163125	RPRD2	0.80124	0.89128	0.80124	0.13669	pLoF	META	WHRadjBMI	+
ENSG00000163125	RPRD2	0.10094	0.12182	0.10673	1.5472	pLoF;missenseLC	META	WHRadjBMI	+
ENSG00000163866	SMIM12	0.69302	0.86917	0.69302	0.16471	pLoF	META	WHRadjBMI	+
ENSG00000163866	SMIM12	0.94144	0.29629	0.99249	1.0444	pLoF;missenseLC	META	WHRadjBMI	+
ENSG00000165029	ABCA1	0.37716	0.063251	0.29098	-1.8574	pLoF	META	WHRadjBMI	-
ENSG00000165029	ABCA1	0.085746	0.01243	0.086897	-2.4997	pLoF;missenseLC	META	WHRadjBMI	-
ENSG00000166603	MC4R	1.6485e-06	1.8914e-06	3.826e-06	-4.7647	pLoF	META	WHRadjBMI	-
ENSG00000166603	MC4R	2.0677e-12	5.4838e-06	8.5324e-12	-4.5454	pLoF;missenseLC	META	WHRadjBMI	-
ENSG00000166819	PLIN1	0.0025892	0.012053	0.0033899	-2.5106	pLoF	META	WHRadjBMI	-
ENSG00000166819	PLIN1	0.29269	0.082841	0.18941	-1.7344	pLoF;missenseLC	META	WHRadjBMI	-
ENSG00000167676	PLIN4	0.00031559	0.027092	0.012077	2.2102	pLoF	META	WHRadjBMI	+
ENSG00000167676	PLIN4	0.26359	0.079238	0.43284	1.7551	pLoF;missenseLC	META	WHRadjBMI	+
ENSG00000169991	IFFO2	0.82876	0.44109	0.82876	-0.77035	pLoF	META	WHRadjBMI	-
ENSG00000169991	IFFO2	0.0030078	0.90815	0.0027227	0.11538	pLoF;missenseLC	META	WHRadjBMI	+
ENSG00000170456	DENND5B	0.93455	0.77817	0.93455	0.2817	pLoF	META	WHRadjBMI	+
ENSG00000170456	DENND5B	0.9642	0.70958	0.89435	0.37242	pLoF;missenseLC	META	WHRadjBMI	+
ENSG00000171105	INSR	0.13595	0.13938	0.10258	-1.4781	pLoF	META	WHRadjBMI	-
ENSG00000171105	INSR	0.12011	0.081728	0.13035	-1.7407	pLoF;missenseLC	META	WHRadjBMI	-
ENSG00000173064	HECTD4	0.0010971	0.0001429	0.0008292	-3.8031	pLoF	META	WHRadjBMI	-
ENSG00000173064	HECTD4	0.02786	0.0018784	0.098976	-3.1088	pLoF;missenseLC	META	WHRadjBMI	-
ENSG00000173250	GPR151	0.13459	0.74597	0.23248	0.32396	pLoF	META	WHRadjBMI	+
ENSG00000173250	GPR151	0.051594	0.37924	0.018913	0.8793	pLoF;missenseLC	META	WHRadjBMI	+
ENSG00000175426	PCSK1	0.026487	0.023721	0.026487	-2.2616	pLoF	META	WHRadjBMI	-
ENSG00000175426	PCSK1	0.24843	0.064659	0.3394	-1.8476	pLoF;missenseLC	META	WHRadjBMI	-
ENSG00000179335	CLK3	0.77709	0.6008	0.77709	0.52326	pLoF	META	WHRadjBMI	+
ENSG00000179335	CLK3	0.58549	0.38783	0.37741	0.86356	pLoF;missenseLC	META	WHRadjBMI	+
ENSG00000180806	HOXC9	0.61334	0.6456	0.61334	-0.45989	pLoF	META	WHRadjBMI	-
ENSG00000180806	HOXC9	0.48821	0.80505	0.26657	0.24681	pLoF;missenseLC	META	WHRadjBMI	+
ENSG00000182473	EXOC7	0.051646	0.016079	0.051646	-2.4071	pLoF	META	WHRadjBMI	-
ENSG00000182473	EXOC7	0.22782	0.17108	0.084121	-1.3687	pLoF;missenseLC	META	WHRadjBMI	-
ENSG00000186185	KIF18B	0.68688	0.48702	0.61953	-0.69506	pLoF	META	WHRadjBMI	-
ENSG00000186185	KIF18B	0.88177	0.6133	0.87917	-0.50537	pLoF;missenseLC	META	WHRadjBMI	-
ENSG00000186297	GABRA5	0.53769	0.2102	0.53769	-1.253	pLoF	META	WHRadjBMI	-
ENSG00000186297	GABRA5	0.98492	0.732	0.9483	-0.34247	pLoF;missenseLC	META	WHRadjBMI	-
ENSG00000186603	HPDL	0.75354	0.1645	0.44714	1.3901	pLoF	META	WHRadjBMI	+
ENSG00000186603	HPDL	0.78639	0.71517	0.56291	0.36492	pLoF;missenseLC	META	WHRadjBMI	+
ENSG00000196700	ZNF512B	0.3205	0.55947	0.3205	-0.58363	pLoF	META	WHRadjBMI	-
ENSG00000196700	ZNF512B	0.10826	0.80954	0.070203	0.24102	pLoF;missenseLC	META	WHRadjBMI	+
ENSG00000197614	MFAP5	0.2847	0.020692	0.12109	-2.3136	pLoF	META	WHRadjBMI	-
ENSG00000197614	MFAP5	0.85953	0.40312	0.91419	0.83606	pLoF;missenseLC	META	WHRadjBMI	+
ENSG00000204444	APOM	0.50867	0.19078	0.50867	1.3083	pLoF	META	WHRadjBMI	+
ENSG00000204444	APOM	0.51876	0.64643	0.26222	0.45873	pLoF;missenseLC	META	WHRadjBMI	+
ENSG00000233932	CTXN2	0.74371	0.43844	0.74371	0.77483	pLoF	META	WHRadjBMI	+
ENSG00000233932	CTXN2	0.79935	0.20069	0.84772	1.2796	pLoF;missenseLC	META	WHRadjBMI	+

### Sheet: ST5. Genebass PheWAS
gene_symbol	annotation	description	description_more	category	Pvalue_SKATO	Pvalue_Burden	BETA_Burden	SE_Burden	Pvalue_SKAT	total_variants_pheno	n_cases	n_controls	heritability	saige_version	inv_normalized	trait_type	phenocode	pheno_sex	coding	modifier	n_cases_defined	n_cases_both_sexes	n_cases_females	n_cases_males	coding_description	gene_id	bmi rg	bmi rg pval	body_fat_percentage rg	body_fat_percentage rg pval
ABCA1	pLoF	Apolipoprotein A	Measured by immunoturbidimetric analysis on a Beckman Coulter AU5800	Blood biochemistry	2.25e-183	3.22e-184	-0.0543259	0.00187685	9.23e-32	107	343018		0	SAIGE_0.44.5	FALSE	continuous	30630	both_sexes		irnt	423583	427532	227111	196472		ENSG00000165029
ABCA1	pLoF	HDL cholesterol	Measured by enzyme immunoinhibition analysis on a Beckman Coulter AU5800	Blood biochemistry	6.12e-151	8.74e-152	-0.0480374	0.00183053	3.28e-27	109	344938		0	SAIGE_0.44.5	FALSE	continuous	30760	both_sexes		irnt	425927	429894	229155	196772		ENSG00000165029
PDE3B	pLoF	Ratio of circulating triglycerides to circulating HDL	Triglycerides measured by GPO-POD analysis on a Beckman Coulter AU5800. HDL measured by enzyme immunoinhibition analysis on a Beckman Coulter AU5800.	Blood biochemistry	2.54e-53	3.62e-54	-0.0197457	0.00127414	2.58e-46	64	343470		0	SAIGE_0.44.5	FALSE	continuous	ratio_TG_HDL_custom	both_sexes		custom	423734	427677	228091	195643		ENSG00000152270
PDE3B	pLoF	Triglycerides	Measured by GPO-POD analysis on a Beckman Coulter AU5800	Blood biochemistry	4.91e-43	7.01e-44	-0.0164616	0.0011849	7.82e-35	68	376509		0	SAIGE_0.44.5	FALSE	continuous	30870	both_sexes		irnt	464971	469240	252065	212906		ENSG00000152270
PKD1	pLoF	Cystatin C	Measured by latex enhanced immunoturbidimetric analysis on a Siemens ADVIA 1800	Blood biochemistry	8.56e-34	1.22e-34	0.0220065	0.00179268	9.14e-06	90	376784		0	SAIGE_0.44.5	FALSE	continuous	30720	both_sexes		irnt	465312	469584	252198	213114		ENSG00000008710
PDE3B	pLoF	HDL cholesterol	Measured by enzyme immunoinhibition analysis on a Beckman Coulter AU5800	Blood biochemistry	9.62e-31	1.37e-31	0.0135415	0.00115803	2.98e-26	65	344938		0	SAIGE_0.44.5	FALSE	continuous	30760	both_sexes		irnt	425927	429894	229155	196772		ENSG00000152270
BLTP1/KIAA1109	pLoF	Mean platelet (thrombocyte) volume	Result of "Mean Platelet Volume" assay, performed on blood sample, obtained from UK Biobank assessment centre visit. Mean Platelet Volume is the average volume of individual platelets derived from the platelet histogram.	Blood count	1.83e-30	6.55e-24	-0.0163586	0.00162235	1.28e-05	261	383461		0.0978906	SAIGE_0.44.5	FALSE	continuous	30100	both_sexes		irnt	473354	478192	256116	217238		ENSG00000138688	0.04768	0.0005156	0.04982	0.0005469
PKD1	pLoF	Creatinine	Measured by enzymatic analysis on a Beckman Coulter AU5800	Blood biochemistry	1.85e-30	2.64e-31	0.0185395	0.001593	1.29e-05	90	376624		0	SAIGE_0.44.5	FALSE	continuous	30700	both_sexes		irnt	465112	469383	252094	213018		ENSG00000008710
PDE3B	pLoF	Waist-to-hip ratio adjusted for body mass index (WHRadjBMI) female	Waist circumference divided by hip circumference adjusted for body mass index	Body size measures	6.42e-27	9.17e-28	-0.0194766	0.00178345	5.85e-21	51	212912		0.0400681	SAIGE_0.44.5	FALSE	continuous	WHRadjBMI_female_custom	females		custom	263681	271844	263542	139		ENSG00000152270
PKD1	pLoF	Urea	Measured by GLDH, kinetic analysis on a Beckman Coulter AU5800	Blood biochemistry	8.51e-26	1.22e-26	0.0203996	0.00190944	0.000160096	90	376551		0	SAIGE_0.44.5	FALSE	continuous	30670	both_sexes		irnt	465031	469297	252046	212985		ENSG00000008710
SLTM	pLoF	Corneal_resistance_factor_left_custom		Custom phenotype	1.01e-25	0.0100466	0.0617224	0.0239771	1.44e-26	16	83193		0.0366176	SAIGE_0.44.5	FALSE	continuous	Corneal_resistance_factor_left_custom	both_sexes		custom	108123	111928	58239	49884		ENSG00000137776
ABCA1	pLoF	Ratio of circulating triglycerides to circulating HDL	Triglycerides measured by GPO-POD analysis on a Beckman Coulter AU5800. HDL measured by enzyme immunoinhibition analysis on a Beckman Coulter AU5800.	Blood biochemistry	4.75e-25	6.79e-26	0.0211594	0.00201083	5.61e-05	109	343470		0	SAIGE_0.44.5	FALSE	continuous	ratio_TG_HDL_custom	both_sexes		custom	423734	427677	228091	195643		ENSG00000165029
MC4R	pLoF	Comparative body size at age 10	ACE touchscreen question "When you were 10 years old, compared to average would you describe yourself as:" This question was dropped from the touchscreen protocol on 24/10/2016.	Early life factors	5.17e-25	7.39e-26	0.0212604	0.00202196	1.23e-12	21	388179		0	SAIGE_0.44.5	FALSE	continuous	1687	both_sexes			477982	491484	260083	217899		ENSG00000166603	0.5636	3.89e-223	0.3718	9.48e-71
STAB1	pLoF	Median T2star in putamen (right)	Median T2star in right putamen (from SWI data)	Susceptibility weighted brain MRI	4.58e-24	8.47e-24	0.0482629	0.00479847	1.2e-07	39	16739		0.092564	SAIGE_0.44.5	FALSE	continuous	25031	both_sexes		irnt	19176	19664	10091	9085		ENSG00000010327
PLIN1	pLoF	HDL cholesterol	Measured by enzyme immunoinhibition analysis on a Beckman Coulter AU5800	Blood biochemistry	1.27e-23	2.22e-21	0.0122144	0.00128652	4.4e-18	43	344938		0	SAIGE_0.44.5	FALSE	continuous	30760	both_sexes		irnt	425927	429894	229155	196772		ENSG00000166819
PLIN1	pLoF	Waist-to-hip ratio adjusted for body mass index (WHRadjBMI)	Waist circumference divided by hip circumference adjusted for body mass index	Body size measures	2.7e-23	1.64e-21	-0.00940011	0.000986795	3.33e-17	44	393454		0	SAIGE_0.44.5	FALSE	continuous	WHRadjBMI_custom	both_sexes		custom	486148	499256	263770	222378		ENSG00000166819
PDE3B	pLoF	Hip circumference adjusted for body mass index (HCadjBMI) female	Hip circumference adjusted for body mass index	Body size measures	3.6e-22	5.14e-23	0.0179497	0.00181699	1.7e-18	51	212928		0.0468853	SAIGE_0.44.5	FALSE	continuous	HCadjBMI_female_custom	females		custom	263702	271866	263563	139		ENSG00000152270
PDE3B	pLoF	Hip circumference adjusted for body mass index (HCadjBMI)	Hip circumference adjusted for body mass index	Body size measures	5.82e-22	8.31e-23	0.0116874	0.00118888	2e-19	69	393490		0	SAIGE_0.44.5	FALSE	continuous	HCadjBMI_custom	both_sexes		custom	486191	499300	263791	222400		ENSG00000152270
ANKRD12	pLoF	Touchscreen_duration_custom		Custom phenotype	9.99e-22	1.65e-21	173.821	18.2494	5.44e-07	124	394476		0.0110974	SAIGE_0.44.5	FALSE	continuous	Touchscreen_duration_custom	both_sexes		custom	487020	500891	264180	222840		ENSG00000101745
ABCA1	pLoF	Cholesterol	Measured by CHO-POD analysis on a Beckman Coulter AU5800	Blood biochemistry	1.38e-21	1.97e-22	-0.0184954	0.00189826	2.42e-05	110	376808		0	SAIGE_0.44.5	FALSE	continuous	30690	both_sexes		irnt	465341	469615	252205	213136		ENSG00000165029
ANKRD12	pLoF	Total protein	Measured by biuret analysis on a Beckman Coulter AU5800	Blood biochemistry	2.52e-21	1.68e-21	-0.0225832	0.00237134	6.67e-06	115	344688		0	SAIGE_0.44.5	FALSE	continuous	30860	both_sexes		irnt	425665	429627	229023	196642		ENSG00000101745
GIGYF1	pLoF	Glycated haemoglobin (HbA1c)	Measured by HPLC analysis on a Bio-Rad VARIANT II Turbo	Blood biochemistry	3.51e-20	2.19e-20	0.0274693	0.00296886	4.7e-10	85	376931		0	SAIGE_0.44.5	FALSE	continuous	30750	both_sexes		irnt	463892	466530	251549	212343		ENSG00000146830
PDE3B	pLoF	Waist-to-hip ratio adjusted for body mass index (WHRadjBMI)	Waist circumference divided by hip circumference adjusted for body mass index	Body size measures	1.34e-19	1.91e-20	-0.00815984	0.000880517	1.05e-16	69	393454		0	SAIGE_0.44.5	FALSE	continuous	WHRadjBMI_custom	both_sexes		custom	486148	499256	263770	222378		ENSG00000152270
PLIN4	pLoF	Waist-to-hip ratio adjusted for body mass index (WHRadjBMI) female	Waist circumference divided by hip circumference adjusted for body mass index	Body size measures	6.63e-19	1.5e-18	0.00795223	0.000904735	6.34e-15	76	212912		0.0400681	SAIGE_0.44.5	FALSE	continuous	WHRadjBMI_female_custom	females		custom	263681	271844	263542	139		ENSG00000167676
PLIN1	pLoF	Waist-to-hip ratio adjusted for body mass index (WHRadjBMI) female	Waist circumference divided by hip circumference adjusted for body mass index	Body size measures	7.97e-19	3.59e-16	-0.0160544	0.00196947	1.06e-15	37	212912		0.0400681	SAIGE_0.44.5	FALSE	continuous	WHRadjBMI_female_custom	females		custom	263681	271844	263542	139		ENSG00000166819
ANKRD12	pLoF	Neutrophill percentage	Result of "Neutrophils Percentage" assay, performed on blood sample, obtained from UK Biobank assessment centre visit. Neutrophils (Percentage) is calculated as the proportion of neutrophils in the leukocytes.	Blood count	4.42e-18	9.44e-18	0.0192889	0.00224799	3.97e-07	124	382770		0	SAIGE_0.44.5	FALSE	continuous	30200	both_sexes		irnt	472490	477317	255661	216829		ENSG00000101745	-0.02897	0.1168	-0.00878	0.6389
SLTM	pLoF	IOP_Goldmann_left_custom		Custom phenotype	6.77e-18	0.202592	0.0476452	0.0373922	9.67e-19	16	83193		0.0391377	SAIGE_0.44.5	FALSE	continuous	IOP_Goldmann_left_custom	both_sexes		custom	108123	111928	58239	49884		ENSG00000137776
STAB1	pLoF	Median T2star in putamen (left)	Median T2star in left putamen (from SWI data)	Susceptibility weighted brain MRI	1.31e-17	4.07e-18	0.0413239	0.0047626	2.95e-05	39	16739		0.0795068	SAIGE_0.44.5	FALSE	continuous	25030	both_sexes		irnt	19176	19664	10091	9085		ENSG00000010327
ANKRD12	pLoF	Lymphocyte percentage	Result of "Lymphocytes Percentage" assay, performed on blood sample, obtained from UK Biobank assessment centre visit. Lymphocytes (Percentage) is calculated as the proportion of lymphocytes in the leukocytes.	Blood count	2.08e-17	3.29e-17	-0.0187087	0.00221773	1.09e-06	124	382770		0	SAIGE_0.44.5	FALSE	continuous	30180	both_sexes		irnt	472490	477317	255661	216829		ENSG00000101745	0.03823	0.02894	0.01405	0.4235
PLIN1	pLoF	Ratio of circulating triglycerides to circulating HDL	Triglycerides measured by GPO-POD analysis on a Beckman Coulter AU5800. HDL measured by enzyme immunoinhibition analysis on a Beckman Coulter AU5800.	Blood biochemistry	4.31e-17	1.28e-15	-0.0113163	0.00141515	1.5e-13	43	343470		0	SAIGE_0.44.5	FALSE	continuous	ratio_TG_HDL_custom	both_sexes		custom	423734	427677	228091	195643		ENSG00000166819
FBN2	pLoF	Body fat percentage adjusted for body mass index (BFPadjBMI)	Body composition estimation by impedance measurement. Body fat percentage Body fat percentage. Range 1% - 75% in 0.1% increments.	Impedance measures	6.06e-17	1.35e-15	0.0180735	0.00226197	2.4e-05	79	387669		0	SAIGE_0.44.5	FALSE	continuous	BFPadjBMI_custom	both_sexes		custom	478991	491844	260272	218719		ENSG00000138829
ANKRD12	pLoF	Touchscreen duration		Process durations	6.98e-17	3.77e-17	0.0173952	0.00206599	2.98e-05	124	394656		0	SAIGE_0.44.5	FALSE	continuous	630	both_sexes		irnt	487776	501683	264538	223238		ENSG00000101745
PDE3B	pLoF	Hip circumference	Hip circumference	Body size measures	2.93e-16	1.15e-16	0.00995448	0.00120098	1.88e-15	69	394124		0	SAIGE_0.44.5	FALSE	continuous	49	both_sexes		irnt	487159	500317	264208	222951		ENSG00000152270	0.8454	0	0.8093	0
PDE3B	pLoF	Hip circumference	Hip circumference	Body size measures	3.77e-16	1.53e-16	0.00991234	0.00120093	2.22e-15	69	394124		0	SAIGE_0.44.5	FALSE	continuous	hip_circ_custom	both_sexes		custom	487134	500285	264193	222941		ENSG00000152270
STAB1	pLoF	Median T2star in caudate (left)	Median T2star in left caudate (from SWI data)	Susceptibility weighted brain MRI	4.37e-16	1.84e-16	0.039734	0.00482655	2.34e-05	39	16739		0.0483809	SAIGE_0.44.5	FALSE	continuous	25028	both_sexes		irnt	19176	19664	10091	9085		ENSG00000010327
ANKRD12	pLoF	Townsend deprivation index at recruitment	Townsend deprivation index calculated immediately prior to participant joining UK Biobank. Based on the preceding national census output areas. Each participant is assigned a score corresponding to the output area in which their postcode is located.	Baseline characteristics	6.35e-16	4.35e-16	0.0181871	0.00223746	1.75e-05	124	394375		0	SAIGE_0.44.5	FALSE	continuous	189	both_sexes		irnt	487689	501913	264497	223192		ENSG00000101745	0.3532	1.37e-46	0.336	1.01e-43
BLTP1/KIAA1109	pLoF	Weight	Weight was measured by a variety of means during the initial Assessment Centre visit. This field amalgamates these values into a single item.	Body size measures	6.37e-16	9.13e-14	0.0104598	0.00140346	7.24e-05	266	393709		0	SAIGE_0.44.5	FALSE	continuous	21002	both_sexes		irnt	486628	499762	263954	222674		ENSG00000138688	0.8188	0	0.7541	0
BLTP1/KIAA1109	pLoF	Weight	Weight was measured by a variety of means during the initial Assessment Centre visit. This field amalgamates these values into a single item.	Body size measures	6.62e-16	9.5e-14	0.0104526	0.00140346	7.22e-05	266	393709		0	SAIGE_0.44.5	FALSE	continuous	weight_custom	both_sexes		custom	486603	499730	263939	222664		ENSG00000138688
BLTP1/KIAA1109	pLoF	Weight	Weight of person taken during impedance measurement. 0.1 increments. Range 0 - 200Kg.	Impedance measures	8.67e-16	1.16e-13	0.010465	0.00141014	9.89e-05	265	387978		0	SAIGE_0.44.5	FALSE	continuous	23098	both_sexes		irnt	479533	492407	260352	219181		ENSG00000138688	0.8184	0	0.7542	0
GIGYF1	pLoF	Cholesterol	Measured by CHO-POD analysis on a Beckman Coulter AU5800	Blood biochemistry	1.41e-15	2.57e-16	-0.0253395	0.0030933	1.98e-06	82	376808		0	SAIGE_0.44.5	FALSE	continuous	30690	both_sexes		irnt	465341	469615	252205	213136		ENSG00000146830
STAB1	pLoF	Median T2star in caudate (right)	Median T2star in right caudate (from SWI data)	Susceptibility weighted brain MRI	1.5e-14	3.37e-15	0.0380616	0.00483231	0.00016544	39	16739		0.0697781	SAIGE_0.44.5	FALSE	continuous	25029	both_sexes		irnt	19176	19664	10091	9085		ENSG00000010327
PLIN1	pLoF	Apolipoprotein A	Measured by immunoturbidimetric analysis on a Beckman Coulter AU5800	Blood biochemistry	2.08e-14	2.06e-13	0.00966664	0.00131612	1.86e-11	43	343018		0	SAIGE_0.44.5	FALSE	continuous	30630	both_sexes		irnt	423583	427532	227111	196472		ENSG00000166819
PDE3B	pLoF	Waist-to-hip ratio (WHR) female	Waist circumference divided by hip circumference	Body size measures	2.21e-14	3.16e-15	-0.0128198	0.00162595	1.15e-09	51	213209		0	SAIGE_0.44.5	FALSE	continuous	WHR_female_custom	females		custom	264079	272256	263939	140		ENSG00000152270
PDE3B	pLoF	Hip circumference female	Hip circumference	Body size measures	6.56e-14	2.61e-13	0.0133043	0.00181917	3.16e-14	51	213227		0.0394666	SAIGE_0.44.5	FALSE	continuous	hip_circ_female_custom	females		custom	264102	272280	263962	140		ENSG00000152270
GIGYF1	pLoF	Glucose	Measured by hexokinase analysis on a Beckman Coulter AU5800	Blood biochemistry	8.52e-14	1.22e-14	0.0253388	0.0032847	0.000158355	80	344692		0	SAIGE_0.44.5	FALSE	continuous	30740	both_sexes		irnt	425625	429590	228982	196643		ENSG00000146830
BLTP1/KIAA1109	pLoF	Basal metabolic rate	Body composition estimation by impedance measurement. Basal metabolic rate Return value in Kilo- Joules.	Impedance measures	1.02e-13	1.35e-12	0.00736827	0.00103943	0.00108761	265	387962		0	SAIGE_0.44.5	FALSE	continuous	23105	both_sexes		irnt	479514	492388	260343	219171		ENSG00000138688	0.6274	0	0.4643	1.45e-142
ANKRD12	pLoF	Fluid intelligence score	This is a simple unweighted sum of the number of correct answers given to the 13 fluid intelligence questions. Participants who did not answer all of the questions within the allotted 2 minute limit are scored as zero for each of the unattempted questions.	Fluid intelligence / reasoning	1.15e-13	5.28e-14	-0.0285407	0.00379288	4.99e-05	53	128302		0.0352956	SAIGE_0.44.5	FALSE	continuous	20016	both_sexes		irnt	160451	165471	87009	73442		ENSG00000101745	-0.199	1.26e-23	-0.2046	5.64e-24
ANKRD12	pLoF	Mean corpuscular haemoglobin	Result of "Mean Corpuscular Haemoglobin" assay, performed on blood sample, obtained from UK Biobank assessment centre visit.	Blood count	1.52e-13	3.93e-12	-0.0149056	0.00214791	2.52e-07	124	383466		0	SAIGE_0.44.5	FALSE	continuous	30050	both_sexes		irnt	473359	478197	256119	217240		ENSG00000101745	-0.09462	1.69e-08	-0.09693	1.55e-09
GIGYF1	pLoF	Hand grip strength (left)	Left grip strength	Hand grip strength	1.73e-13	2.77e-14	-0.017061	0.00224236	1.23e-05	83	393208		0	SAIGE_0.44.5	FALSE	continuous	46	both_sexes		irnt	486004	499126	263455	222549		ENSG00000146830	-0.0755	0.0001071	-0.1771	3.28e-20
GIGYF1	pLoF	Hand grip strength adjusted for height and weight (HGSadjHtWt)	Hand grip strength is constructed by using the hand grip strength from the dominant hand.	Custom phenotype	2.41e-13	8.09e-14	-0.0226369	0.00303084	6.96e-07	82	392236		0	SAIGE_0.44.5	FALSE	continuous	HGSadjHtWt_custom	both_sexes		custom	484264	497276	262661	221603		ENSG00000146830
PDE3B	pLoF	Apolipoprotein A	Measured by immunoturbidimetric analysis on a Beckman Coulter AU5800	Blood biochemistry	3.91e-13	8.97e-14	0.00882736	0.00118404	1.61e-12	65	343018		0	SAIGE_0.44.5	FALSE	continuous	30630	both_sexes		irnt	423583	427532	227111	196472		ENSG00000152270
PLIN4	pLoF	Waist-to-hip ratio adjusted for body mass index (WHRadjBMI)	Waist circumference divided by hip circumference adjusted for body mass index	Body size measures	4.54e-13	2.18e-13	0.00336867	0.000459113	7.83e-11	98	393454		0	SAIGE_0.44.5	FALSE	continuous	WHRadjBMI_custom	both_sexes		custom	486148	499256	263770	222378		ENSG00000167676
SLTM	pLoF	Corneal_hysteresis_left_custom		Custom phenotype	5.54e-13	0.017328	0.0551043	0.0231562	7.92e-14	16	83193		0.0260622	SAIGE_0.44.5	FALSE	continuous	Corneal_hysteresis_left_custom	both_sexes		custom	108123	111928	58239	49884		ENSG00000137776
FBN2	pLoF	Fat free mass index adjusted for body mass index (FFMIadjBMI)	Fat free mass index is constructed by summing left and right arm fat free mass, left and right leg fat free mass and trunk fat free mass and dividing by height squared.	Impedance measures	6.11e-13	1.96e-12	-0.0156188	0.00221933	0.000263679	79	387569		0	SAIGE_0.44.5	FALSE	continuous	FFMIadjBMI_custom	both_sexes		custom	478858	491710	260069	218789		ENSG00000138829
PLIN1	pLoF	Waist-to-hip ratio (WHR)	Waist circumference divided by hip circumference	Body size measures	6.27e-13	8.32e-13	-0.00736729	0.00102955	1.86e-09	44	394086		0	SAIGE_0.44.5	FALSE	continuous	WHR_custom	both_sexes		custom	487089	500239	264170	222919		ENSG00000166819
ANKRD12	pLoF	Mean corpuscular volume	Result of "Mean Corpuscular Volume" assay, performed on blood sample, obtained from UK Biobank assessment centre visit. Mean Corpuscular Haemoglobin Concentration (pg) is the weight of hemoglobin in the average erythrocyte, computed by the formula: MCH = (hemoglobin/red blood cells) x 10.	Blood count	6.42e-13	1.77e-10	-0.0137583	0.00215655	5.95e-08	124	383467		0	SAIGE_0.44.5	FALSE	continuous	30040	both_sexes		irnt	473360	478198	256120	217240		ENSG00000101745	-0.09592	1.44e-08	-0.09241	2.34e-08
PDE3B	pLoF	Comparative height size at age 10	ACE touchscreen question "When you were 10 years old, compared to average would you describe yourself as:" This question was dropped from the touchscreen protocol on 24/10/2016.	Early life factors	6.47e-13	9.24e-14	0.00610983	0.000819964	6.56e-10	70	388487		0	SAIGE_0.44.5	FALSE	continuous	1697	both_sexes			478606	492134	259250	219356		ENSG00000152270	0.005015	0.796	0.07846	8.27e-06
PLIN1	pLoF	Triglycerides	Measured by GPO-POD analysis on a Beckman Coulter AU5800	Blood biochemistry	8.44e-13	1.71e-12	-0.0093764	0.00132881	1.19e-09	43	376509		0	SAIGE_0.44.5	FALSE	continuous	30870	both_sexes		irnt	464971	469240	252065	212906		ENSG00000166819
STAB1	pLoF	Albumin	Measured by BCG analysis on a Beckman Coulter AU5800	Blood biochemistry	8.71e-13	8.7e-13	0.00681824	0.000953641	1.62e-05	211	345108		0	SAIGE_0.44.5	FALSE	continuous	30600	both_sexes		irnt	426128	430098	229239	196889		ENSG00000010327
PDE3B	pLoF	Sitting height	Distance from rump to crown when sitting, calculated as the difference between ~F51~ and ~F3077~.	Body size measures	1.14e-12	1.62e-13	0.00658506	0.000892687	1.73e-08	69	393937		0	SAIGE_0.44.5	FALSE	continuous	20015	both_sexes		irnt	486411	496254	263915	222496		ENSG00000152270	-0.05848	0.0001836	-0.03566	0.02759
BLTP1/KIAA1109	pLoF	Arm fat mass (right)	Body composition estimation by impedance measurement. Right arm fat mass. Right arm fat mass in Kg, 0.1 increments.	Impedance measures	1.36e-12	2e-11	0.0105738	0.00157684	0.000476787	265	387864		0	SAIGE_0.44.5	FALSE	continuous	23120	both_sexes		irnt	479389	492260	260268	219121		ENSG00000138688	0.9483	0	0.9229	0
BLTP1/KIAA1109	pLoF	Arm fat-free mass (left)	Body composition estimation by impedance measurement. Left arm fat free mass Left arm fat free mass in Kg, 0.1 increments.	Impedance measures	1.39e-12	1.03e-11	0.00685336	0.00100746	0.00215086	265	387788		0	SAIGE_0.44.5	FALSE	continuous	23125	both_sexes		irnt	479297	492167	260229	219068		ENSG00000138688	0.6115	4.78e-289	0.4206	9.73e-107
BLTP1/KIAA1109	pLoF	Whole body water mass	Body composition estimation by impedance measurement. Body water mass Units in Kg. Increments in 0.1 Kg.	Impedance measures	1.96e-12	1.13e-11	0.00674021	0.000992773	0.00361294	265	387974		0	SAIGE_0.44.5	FALSE	continuous	23102	both_sexes		irnt	479528	492402	260350	219178		ENSG00000138688	0.5461	1.74e-200	0.3491	3.23e-68
STAB1	pLoF	Total protein	Measured by biuret analysis on a Beckman Coulter AU5800	Blood biochemistry	2.1e-12	5.05e-13	0.00696296	0.000963886	0.000770059	211	344688		0	SAIGE_0.44.5	FALSE	continuous	30860	both_sexes		irnt	425665	429627	229023	196642		ENSG00000010327
BLTP1/KIAA1109	pLoF	Leg fat mass (right)	Body composition estimation by impedance measurement. Right leg fat mass Right leg fat mass in Kg, 0.1 increments.	Impedance measures	2.2e-12	2.05e-10	0.0081602	0.00128358	6.8e-05	265	387940		0	SAIGE_0.44.5	FALSE	continuous	23112	both_sexes		irnt	479486	492359	260327	219159		ENSG00000138688	0.9375	0	0.9392	0
GIGYF1	pLoF	Townsend deprivation index at recruitment	Townsend deprivation index calculated immediately prior to participant joining UK Biobank. Based on the preceding national census output areas. Each participant is assigned a score corresponding to the output area in which their postcode is located.	Baseline characteristics	2.23e-12	3.18e-13	0.0228988	0.00314265	7.4e-05	85	394375		0	SAIGE_0.44.5	FALSE	continuous	189	both_sexes		irnt	487689	501913	264497	223192		ENSG00000146830	0.3532	1.37e-46	0.336	1.01e-43
BLTP1/KIAA1109	pLoF	Whole body fat-free mass	Body composition estimation by impedance measurement. Fat free mass Fat free mass in Kg. Increment in 0.1 Kg	Impedance measures	2.97e-12	1.55e-11	0.00667904	0.000990468	0.00409377	265	387945		0	SAIGE_0.44.5	FALSE	continuous	23101	both_sexes		irnt	479486	492359	260351	219135		ENSG00000138688	0.5423	2.91e-196	0.3486	2.1e-68
BLTP1/KIAA1109	pLoF	Arm fat mass (left)	Body composition estimation by impedance measurement. Left arm fat mass. Left arm fat mass in Kg, 0.1 increments.	Impedance measures	3.14e-12	3.35e-11	0.0104503	0.00157613	0.000679218	265	387798		0	SAIGE_0.44.5	FALSE	continuous	23124	both_sexes		irnt	479312	492183	260232	219080		ENSG00000138688	0.9481	0	0.9222	0
BLTP1/KIAA1109	pLoF	Whole body fat free mass	Body composition estimation by impedance measurement. Fat free mass Total fat free mass in Kg, in 0.1Kg increments.	Impedance measures	3.18e-12	1.65e-11	0.00666982	0.000990467	0.00404165	265	387945		0	SAIGE_0.44.5	FALSE	continuous	WBfatfreemass_custom	both_sexes		custom	479461	492328	260336	219125		ENSG00000138688
BLTP1/KIAA1109	pLoF	Arm predicted mass (left)	Body composition estimation by impedance measurement. Left arm predicted mass. in Kg, 0.1 increments.	Impedance measures	3.49e-12	2.09e-11	0.00672235	0.00100341	0.00276432	265	387773		0	SAIGE_0.44.5	FALSE	continuous	23126	both_sexes		irnt	479279	492148	260221	219058		ENSG00000138688	0.612	1.93e-290	0.4219	1.45e-107
PDE3B	pLoF	Sitting height female	Distance from rump to crown when sitting, calculated as the difference between ~F51~ and ~F3077~.	Body size measures	3.9e-12	5.57e-13	0.0128139	0.00177707	1.45e-10	51	213165		0.0643208	SAIGE_0.44.5	FALSE	continuous	sitting_height_female_custom	females		custom	263803	270172	263663	140		ENSG00000152270
GIGYF1	pLoF	LDL direct	Measured by enzymatic protective selection analysis on a Beckman Coulter AU5800	Blood biochemistry	4.52e-12	6.45e-13	-0.0225975	0.00314266	5.69e-05	82	376106		0	SAIGE_0.44.5	FALSE	continuous	30780	both_sexes		irnt	464475	468732	251793	212682		ENSG00000146830
PLIN4	pLoF	Hip circumference adjusted for body mass index (HCadjBMI) female	Hip circumference adjusted for body mass index	Body size measures	4.92e-12	9.67e-11	-0.00596505	0.00092167	3.22e-11	76	212928		0.0468853	SAIGE_0.44.5	FALSE	continuous	HCadjBMI_female_custom	females		custom	263702	271866	263563	139		ENSG00000167676
PLIN1	pLoF	Waist circumference adjusted for body mass index (WCadjBMI)	Waist circumference adjusted for body mass index	Body size measures	4.94e-12	1.93e-11	-0.00676914	0.00100864	1.3e-09	44	393484		0	SAIGE_0.44.5	FALSE	continuous	WCadjBMI_custom	both_sexes		custom	486184	499293	263785	222399		ENSG00000166819
PDE3B	pLoF	Seated height	Seated height was measured using a Seca 202 device with the participant seated on a box, the size of which is given by ~F3077~	Body size measures	6.13e-12	8.76e-13	0.00660645	0.000924138	1.09e-09	69	393937		0	SAIGE_0.44.5	FALSE	continuous	51	both_sexes		irnt	486411	496254	263915	222496		ENSG00000152270
BLTP1/KIAA1109	pLoF	Body mass index (BMI)	Body composition estimation by impedance measurement. Body Mass Index. Increments of 0.1 .	Impedance measures	6.55e-12	1.39e-10	0.0102668	0.00159983	0.00028635	265	387970		0	SAIGE_0.44.5	FALSE	continuous	23104	both_sexes		irnt	479525	492399	260349	219176		ENSG00000138688	1	0	0.8581	0
GIGYF1	pLoF	Apolipoprotein B	Measured by immunoturbidimetric analysis on a Beckman Coulter AU5800	Blood biochemistry	8.28e-12	1.18e-12	-0.0223945	0.0031509	0.000203695	81	374968		0	SAIGE_0.44.5	FALSE	continuous	30640	both_sexes		irnt	462992	467232	251333	211659		ENSG00000146830
BLTP1/KIAA1109	pLoF	Arm fat-free mass (right)	Body composition estimation by impedance measurement. Right arm fat free mass Right arm fat free mass in Kg, 0.1 increments.	Impedance measures	8.39e-12	3.5e-11	0.00650928	0.000982702	0.00525715	265	387859		0	SAIGE_0.44.5	FALSE	continuous	23121	both_sexes		irnt	479385	492256	260273	219112		ENSG00000138688	0.5808	2.45e-247	0.3811	5.44e-84
BLTP1/KIAA1109	pLoF	Leg fat mass (left)	Body composition estimation by impedance measurement. Left leg fat mass Left leg free mass in Kg, 0.1 increments.	Impedance measures	8.47e-12	3.54e-10	0.00795595	0.0012683	0.000138837	265	387922		0	SAIGE_0.44.5	FALSE	continuous	23116	both_sexes		irnt	479458	492331	260314	219144		ENSG00000138688	0.9407	0	0.9356	0
BLTP1/KIAA1109	pLoF	Leg predicted mass (left)	Body composition estimation by impedance measurement. Left leg predicted mass. in Kg, 0.1 increments.	Impedance measures	9.83e-12	3.37e-11	0.00676893	0.00102103	0.00813781	265	387901		0	SAIGE_0.44.5	FALSE	continuous	23118	both_sexes		irnt	479433	492306	260300	219133		ENSG00000138688	0.6566	0	0.4905	1.14e-167
BLTP1/KIAA1109	pLoF	Leg fat-free mass (left)	Body composition estimation by impedance measurement. Left leg fat free mass. Left leg fat free mass in Kg, 0.1 increments.	Impedance measures	1.28e-11	4.17e-11	0.00678159	0.00102785	0.00853318	265	387906		0	SAIGE_0.44.5	FALSE	continuous	23117	both_sexes		irnt	479439	492312	260303	219136		ENSG00000138688	0.6569	0	0.4908	3.37e-168
BLTP1/KIAA1109	pLoF	Weight adjusted for height	Weight adjusted for height	Body size measures	1.28e-11	3.33e-10	0.0100416	0.00159836	0.000184133	266	393562		0	SAIGE_0.44.5	FALSE	continuous	weightadjheight_custom	both_sexes		custom	486282	499399	263845	222437		ENSG00000138688
BLTP1/KIAA1109	pLoF	Whole body fat mass	Body composition estimation by impedance measurement. Fat mass Total fat mass in Kg, in 0.1Kg increments.	Impedance measures	1.31e-11	8.59e-11	0.0101544	0.00156464	0.00151608	264	387351		0	SAIGE_0.44.5	FALSE	continuous	23100	both_sexes		irnt	478722	491561	260274	218448		ENSG00000138688	0.8973	0	0.9473	0
ANKRD12	pLoF	Red blood cell (erythrocyte) distribution width	Result of "Red Distribution Width" assay, performed on blood sample, obtained from UK Biobank assessment centre visit. Red blood cell Distribution Width is the size distribution spread of the erythrocyte population derived from the red blood cell histogram. It is the coefficient of variation (CV) expressed in % of the red blood cell size distribution.	Blood count	1.35e-11	3.91e-12	0.015379	0.00221586	0.000629704	124	383467		0	SAIGE_0.44.5	FALSE	continuous	30070	both_sexes		irnt	473360	478198	256120	217240		ENSG00000101745	0.1863	2.24e-22	0.151	3.81e-21
BLTP1/KIAA1109	pLoF	Leg fat-free mass (right)	Body composition estimation by impedance measurement. Right leg fat free mass. Right leg fat free mass in Kg, 0.1 increments.	Impedance measures	1.41e-11	4.24e-11	0.00674317	0.00102238	0.0100813	265	387932		0	SAIGE_0.44.5	FALSE	continuous	23113	both_sexes		irnt	479474	492347	260322	219152		ENSG00000138688	0.624	0	0.4408	2.47e-122
MC4R	pLoF	Appendicular fat free mass index	Appendicular fat free mass index is constructed by summing left and right arm fat free mass and left and right leg fat free mass and dividing by height squared.	Impedance measures	1.5e-11	2.15e-12	0.0152104	0.00216535	3.01e-05	21	387704		0	SAIGE_0.44.5	FALSE	continuous	appendicularFFMI_custom	both_sexes		custom	479028	491883	260153	218875		ENSG00000166603
INSR	pLoF	Waist-to-hip ratio adjusted for body mass index (WHRadjBMI) female	Waist circumference divided by hip circumference adjusted for body mass index	Body size measures	1.53e-11	2.82e-12	-0.0319499	0.00457305	7.04e-05	34	212912		0.0400681	SAIGE_0.44.5	FALSE	continuous	WHRadjBMI_female_custom	females		custom	263681	271844	263542	139		ENSG00000171105
BLTP1/KIAA1109	pLoF	Body mass index (BMI)	BMI value here is constructed from height and weight measured during the initial Assessment Centre visit. Value is not present if either of these readings were omitted.	Body size measures	1.58e-11	2.54e-10	0.0100647	0.00159138	0.000294044	266	393562		0	SAIGE_0.44.5	FALSE	continuous	21001	both_sexes		irnt	486307	499431	263860	222447		ENSG00000138688			0.8581	0
BLTP1/KIAA1109	pLoF	Body mass index (BMI)	BMI value here is constructed from height and weight measured during the initial Assessment Centre visit. Value is not present if either of these readings were omitted.	Body size measures	1.58e-11	2.54e-10	0.0100647	0.00159139	0.000294012	266	393562		0	SAIGE_0.44.5	FALSE	continuous	BMI_custom	both_sexes		custom	486282	499399	263845	222437		ENSG00000138688
PDE3B	pLoF	Valine	Measured from NMR Nightingale data	NMR metabolomics	1.69e-11	2.41e-12	-0.0175181	0.00249958	1.4e-07	30	94972		0.0256986	SAIGE_0.44.5	FALSE	continuous	valine	both_sexes		custom	116951	117516	63413	53538		ENSG00000152270
GIGYF1	pLoF	Alcohol intake in grams per day	Alcohol intake is calculated by converting the weekly or monthly intake for red wine intake, white wine intake, beer intake, fortified wine intake, spirits intake and other alcoholic drinks intake to grams and summing together.	Alcohol	1.95e-11	3.21e-12	-0.0215973	0.00309946	4.67e-05	82	393099		0	SAIGE_0.44.5	FALSE	continuous	alcohol_intake_custom	both_sexes		custom	485235	498296	263310	221925		ENSG00000146830
ANKRD12	pLoF	Waist-to-hip ratio (WHR)	Waist circumference divided by hip circumference	Body size measures	2.07e-11	8.66e-12	0.0117474	0.00172068	0.000210934	123	394086		0	SAIGE_0.44.5	FALSE	continuous	WHR_custom	both_sexes		custom	487089	500239	264170	222919		ENSG00000101745
BLTP1/KIAA1109	pLoF	Hip circumference	Hip circumference	Body size measures	2.08e-11	2.82e-10	0.0101037	0.00160158	0.000343131	266	394124		0	SAIGE_0.44.5	FALSE	continuous	49	both_sexes		irnt	487159	500317	264208	222951		ENSG00000138688	0.8454	0	0.8093	0
BLTP1/KIAA1109	pLoF	Trunk predicted mass	Body composition estimation by impedance measurement. Trunk predicted mass in Kg, 0.1 increments.	Impedance measures	2.1e-11	9.52e-11	0.00639083	0.000987086	0.00328419	265	387613		0	SAIGE_0.44.5	FALSE	continuous	23130	both_sexes		irnt	479079	491945	260120	218959		ENSG00000138688	0.4411	8.56e-112	0.2409	2.75e-31
PLIN4	pLoF	Trunk fat percentage	Body composition estimation by impedance measurement. Trunk fat percentages Range 1-75% in 0.1% increments.	Impedance measures	2.15e-11	5e-11	-0.00375969	0.000572175	2.93e-10	97	387739		0	SAIGE_0.44.5	FALSE	continuous	23127	both_sexes		irnt	479236	492105	260200	219036		ENSG00000167676	0.8045	0	0.989	0
PLIN4	pLoF	Hip circumference	Hip circumference	Body size measures	2.32e-11	2.69e-10	-0.00395405	0.000626053	7.31e-11	98	394124		0	SAIGE_0.44.5	FALSE	continuous	49	both_sexes		irnt	487159	500317	264208	222951		ENSG00000167676	0.8454	0	0.8093	0
BLTP1/KIAA1109	pLoF	Arm predicted mass (right)	Body composition estimation by impedance measurement. Right Arm predicted mass in Kg, 0.1 increments.	Impedance measures	2.38e-11	7.71e-11	0.00637101	0.000979242	0.00728738	265	387852		0	SAIGE_0.44.5	FALSE	continuous	23122	both_sexes		irnt	479377	492248	260267	219110		ENSG00000138688	0.5819	2.33e-246	0.3834	5.26e-84
BLTP1/KIAA1109	pLoF	Hip circumference	Hip circumference	Body size measures	2.61e-11	4.05e-10	0.0100126	0.00160153	0.000295023	266	394124		0	SAIGE_0.44.5	FALSE	continuous	hip_circ_custom	both_sexes		custom	487134	500285	264193	222941		ENSG00000138688
PLIN4	pLoF	Hip circumference	Hip circumference	Body size measures	2.61e-11	3.07e-10	-0.00394091	0.000626032	7.85e-11	98	394124		0	SAIGE_0.44.5	FALSE	continuous	hip_circ_custom	both_sexes		custom	487134	500285	264193	222941		ENSG00000167676
BLTP1/KIAA1109	pLoF	Trunk fat-free mass	Body composition estimation by impedance measurement. Trunk fat free mass. Trunk fat free mass in Kg, 0.1 increments.	Impedance measures	2.85e-11	1.31e-10	0.00636405	0.000990343	0.00293593	265	387653		0	SAIGE_0.44.5	FALSE	continuous	23129	both_sexes		irnt	479127	491994	260145	218982		ENSG00000138688	0.4415	1.15e-111	0.2413	2.39e-31
GIGYF1	pLoF	Type 2 Diabetes (T2D)	Derived using a combination of ICD10, ICD9 and self-report codes.	Cardiac/Metabolism	3.74e-11	1.16e-11	0.0768515	0.0113259	3.95e-06	85	20813	371952	0.0637876	SAIGE_0.44.5	FALSE	categorical	T2D_custom	both_sexes		custom	28093	28874	10550	17543		ENSG00000146830
BLTP1/KIAA1109	pLoF	Leg predicted mass (right)	Body composition estimation by impedance measurement. Right leg predicted mass. in Kg, 0.1 increments.	Impedance measures	3.86e-11	9.65e-11	0.00657465	0.00101582	0.0118968	265	387931		0	SAIGE_0.44.5	FALSE	continuous	23114	both_sexes		irnt	479473	492346	260321	219152		ENSG00000138688	0.6239	0	0.4407	2.28e-122
ANKRD12	pLoF	Lymphocyte count	Result of "Lymphocytes Number" assay, performed on blood sample, obtained from UK Biobank assessment centre visit. Lymphocyte count is the proportion of ( lymphoctyes / 100 ) x white blood cell count	Blood count	4.53e-11	1.69e-10	-0.0143949	0.00225358	4.93e-06	124	382765		0	SAIGE_0.44.5	FALSE	continuous	30120	both_sexes		irnt	472484	477311	255658	216826		ENSG00000101745	0.2308	1e-29	0.2332	2.62e-29
GIGYF1	pLoF	Date E11 first reported (non-insulin-dependent diabetes mellitus)	Date of the first occurrence of any code mapped to 3-character ICD10 E11. The code corresponds to "non-insulin-dependent diabetes mellitus". Note that events which were apparently before birth were omitted when constructing this data field.	Endocrine, nutritional and metabolic diseases	5.85e-11	1.55e-11	0.0732616	0.0108639	1.08e-05	85	24153	370688	0.0579949	SAIGE_0.44.5	FALSE	icd_first_occurrence	130708	both_sexes			32080	33259	12624	19456		ENSG00000146830
PKD1	pLoF	Medication for cholesterol, blood pressure, diabetes, or take exogenous hormones	ACE touchscreen question "Do you regularly take any of the following medications? (You can select more than one answer)" The following checks were performed: If code -7 was selected, then no additional choices were allowed. If code -1 was selected, then no additional choices were allowed. If code -3 was selected, then no additional choices were allowed. If the participant activated the Help button they were shown the message: If you are not sure if you take any of the types of medications, enter Do not know. You will be asked to provide all of the medications that you take later in the visit.	Medication	6.34e-11	9.06e-12	0.0456196	0.00668846	0.00398659	54	37077	175556	0.0496421	SAIGE_0.44.5	FALSE	categorical	6153	both_sexes	2		46597	47922	46559	38	Blood pressure medication	ENSG00000008710
MC4R	pLoF	Body mass index (BMI)	Body composition estimation by impedance measurement. Body Mass Index. Increments of 0.1 .	Impedance measures	6.54e-11	9.34e-12	0.020087	0.0029469	4.24e-05	21	387970		0	SAIGE_0.44.5	FALSE	continuous	23104	both_sexes		irnt	479525	492399	260349	219176		ENSG00000166603	1	0	0.8581	0
MC4R	pLoF	Fat free mass index	Fat free mass index is constructed by summing left and right arm fat free mass, left and right leg fat free mass and trunk fat free mass and dividing by height squared.	Impedance measures	6.9e-11	9.86e-12	0.0145144	0.0021318	6.83e-05	21	387569		0	SAIGE_0.44.5	FALSE	continuous	fat_free_mass_index_custom	both_sexes		custom	478858	491710	260069	218789		ENSG00000166603
ADAMTS3	pLoF	Body fat percentage adjusted for body mass index (BFPadjBMI)	Body composition estimation by impedance measurement. Body fat percentage Body fat percentage. Range 1% - 75% in 0.1% increments.	Impedance measures	7.78e-11	3.23e-10	-0.0147694	0.00234906	4.53e-05	53	387669		0	SAIGE_0.44.5	FALSE	continuous	BFPadjBMI_custom	both_sexes		custom	478991	491844	260272	218719		ENSG00000156140
RIF1	pLoF	Forced vital capacity (FVC)	FVC value calculated from blow	Spirometry	8.29e-11	5.56e-10	-0.0194205	0.00313116	1.51e-05	59	360076		0	SAIGE_0.44.5	FALSE	continuous	3062	both_sexes		irnt	444892	453724	242943	201949		ENSG00000080345	-0.2727	4.56e-62	-0.2707	3.35e-56
MC4R	pLoF	Weight	Weight was measured by a variety of means during the initial Assessment Centre visit. This field amalgamates these values into a single item.	Body size measures	8.48e-11	1.21e-11	0.0173636	0.00256142	3.5e-05	21	393709		0	SAIGE_0.44.5	FALSE	continuous	weight_custom	both_sexes		custom	486603	499730	263939	222664		ENSG00000166603
MC4R	pLoF	Weight adjusted for height	Weight adjusted for height	Body size measures	8.53e-11	1.22e-11	0.0197723	0.00291713	5.14e-05	21	393562		0	SAIGE_0.44.5	FALSE	continuous	weightadjheight_custom	both_sexes		custom	486282	499399	263845	222437		ENSG00000166603
FBN2	pLoF	Body fat percentage adjusted for body mass index (BFPadjBMI) female	Body composition estimation by impedance measurement. Body fat percentage Body fat percentage. Range 1% - 75% in 0.1% increments.	Impedance measures	8.55e-11	2.93e-11	0.0329781	0.00495909	0.00144869	50	210117		0.0476037	SAIGE_0.44.5	FALSE	continuous	BFPadjBMI_female_custom	females		custom	260183	268194	260047	136		ENSG00000138829
MC4R	pLoF	Weight	Weight was measured by a variety of means during the initial Assessment Centre visit. This field amalgamates these values into a single item.	Body size measures	8.66e-11	1.24e-11	0.0173555	0.00256141	3.51e-05	21	393709		0	SAIGE_0.44.5	FALSE	continuous	21002	both_sexes		irnt	486628	499762	263954	222674		ENSG00000166603	0.8188	0	0.7541	0
GIGYF1	pLoF	Peak expiratory flow (PEF)	Peak expiratory flow during blow	Spirometry	9.14e-11	7.4e-09	-0.0154681	0.00267542	0.00070865	75	360076		0	SAIGE_0.44.5	FALSE	continuous	3064	both_sexes		irnt	444892	453724	242943	201949		ENSG00000146830	-0.08568	0.0001155	-0.1226	2.01e-10
STAB1	pLoF	Cholesterol	Measured by CHO-POD analysis on a Beckman Coulter AU5800	Blood biochemistry	9.33e-11	1.33e-11	0.00610635	0.00090264	0.00480967	223	376808		0	SAIGE_0.44.5	FALSE	continuous	30690	both_sexes		irnt	465341	469615	252205	213136		ENSG00000010327
MC4R	pLoF	Body mass index (BMI)	BMI value here is constructed from height and weight measured during the initial Assessment Centre visit. Value is not present if either of these readings were omitted.	Body size measures	9.62e-11	1.37e-11	0.0196356	0.00290441	4.64e-05	21	393562		0	SAIGE_0.44.5	FALSE	continuous	BMI_custom	both_sexes		custom	486282	499399	263845	222437		ENSG00000166603
MC4R	pLoF	Body mass index (BMI)	BMI value here is constructed from height and weight measured during the initial Assessment Centre visit. Value is not present if either of these readings were omitted.	Body size measures	9.63e-11	1.38e-11	0.019635	0.00290439	4.64e-05	21	393562		0	SAIGE_0.44.5	FALSE	continuous	21001	both_sexes		irnt	486307	499431	263860	222447		ENSG00000166603			0.8581	0
MC4R	pLoF	Arm fat mass (left)	Body composition estimation by impedance measurement. Left arm fat mass. Left arm fat mass in Kg, 0.1 increments.	Impedance measures	1.08e-10	1.55e-11	0.0195772	0.00290323	3.52e-05	21	387798		0	SAIGE_0.44.5	FALSE	continuous	23124	both_sexes		irnt	479312	492183	260232	219080		ENSG00000166603	0.9481	0	0.9222	0
PDE3B	pLoF	Weight	Weight was measured by a variety of means during the initial Assessment Centre visit. This field amalgamates these values into a single item.	Body size measures	1.17e-10	2.33e-11	0.00703745	0.0010529	2.9e-10	69	393709		0	SAIGE_0.44.5	FALSE	continuous	21002	both_sexes		irnt	486628	499762	263954	222674		ENSG00000152270	0.8188	0	0.7541	0
PDE3B	pLoF	Weight	Weight was measured by a variety of means during the initial Assessment Centre visit. This field amalgamates these values into a single item.	Body size measures	1.19e-10	2.35e-11	0.00703604	0.0010529	2.94e-10	69	393709		0	SAIGE_0.44.5	FALSE	continuous	weight_custom	both_sexes		custom	486603	499730	263939	222664		ENSG00000152270
PDE3B	pLoF	Leg fat-free mass (right)	Body composition estimation by impedance measurement. Right leg fat free mass. Right leg fat free mass in Kg, 0.1 increments.	Impedance measures	1.22e-10	1.74e-11	0.00516008	0.000767118	1.13e-09	67	387932		0	SAIGE_0.44.5	FALSE	continuous	23113	both_sexes		irnt	479474	492347	260322	219152		ENSG00000152270	0.624	0	0.4408	2.47e-122
MC4R	pLoF	Leg predicted mass (left)	Body composition estimation by impedance measurement. Left leg predicted mass. in Kg, 0.1 increments.	Impedance measures	1.33e-10	1.9e-11	0.0126267	0.00188072	2.43e-05	21	387901		0	SAIGE_0.44.5	FALSE	continuous	23118	both_sexes		irnt	479433	492306	260300	219133		ENSG00000166603	0.6566	0	0.4905	1.14e-167
RIF1	pLoF	Waist circumference	Waist circumference	Body size measures	1.37e-10	3.81e-10	0.0231296	0.00369391	0.000696285	63	394166		0	SAIGE_0.44.5	FALSE	continuous	waist_circ_custom	both_sexes		custom	487189	500344	264209	222980		ENSG00000080345
PLIN1	pLoF	Waist-to-hip ratio (WHR) female	Waist circumference divided by hip circumference	Body size measures	1.52e-10	6.52e-10	-0.0111425	0.0018038	7.45e-09	37	213209		0	SAIGE_0.44.5	FALSE	continuous	WHR_female_custom	females		custom	264079	272256	263939	140		ENSG00000166819
ANKRD12	pLoF	Forced expiratory volume in 1-second (FEV1), Best measure	Highest measure from the array of values for Forced Expiratory Volume in 1-second (FEV1) ~F3063~, which was "acceptable" according to corresponding acceptability field (~F3061~). A blow was deemed acceptable if recorded as 0 (no problems) or 32 (0x20 - "USER_ACCEPTED"). This derived data field has come from Professor Martin Tobin at the University of Leicester.	Spirometry	1.59e-10	6.59e-10	-0.0119266	0.00193126	1.11e-05	101	297213		0	SAIGE_0.44.5	FALSE	continuous	20150	both_sexes		irnt	346937	353330	185960	160977		ENSG00000101745	-0.2344	5.51e-43	-0.2448	9.38e-45
UBR2	pLoF	Leg fat mass (right)	Body composition estimation by impedance measurement. Right leg fat mass Right leg fat mass in Kg, 0.1 increments.	Impedance measures	1.67e-10	5.28e-10	0.015935	0.00256581	0.00339425	72	387940		0	SAIGE_0.44.5	FALSE	continuous	23112	both_sexes		irnt	479486	492359	260327	219159		ENSG00000024048	0.9375	0	0.9392	0
MC4R	pLoF	Leg fat-free mass (left)	Body composition estimation by impedance measurement. Left leg fat free mass. Left leg fat free mass in Kg, 0.1 increments.	Impedance measures	1.75e-10	2.51e-11	0.012634	0.00189329	2.79e-05	21	387906		0	SAIGE_0.44.5	FALSE	continuous	23117	both_sexes		irnt	479439	492312	260303	219136		ENSG00000166603	0.6569	0	0.4908	3.37e-168
BLTP1/KIAA1109	pLoF	Fat free mass index	Fat free mass index is constructed by summing left and right arm fat free mass, left and right leg fat free mass and trunk fat free mass and dividing by height squared.	Impedance measures	1.88e-10	1.96e-09	0.00694475	0.00115732	0.00046499	265	387569		0	SAIGE_0.44.5	FALSE	continuous	fat_free_mass_index_custom	both_sexes		custom	478858	491710	260069	218789		ENSG00000138688
PDE3B	pLoF	Weight	Weight of person taken during impedance measurement. 0.1 increments. Range 0 - 200Kg.	Impedance measures	1.99e-10	3.96e-11	0.00698896	0.00105803	4.45e-10	67	387978		0	SAIGE_0.44.5	FALSE	continuous	23098	both_sexes		irnt	479533	492407	260352	219181		ENSG00000152270	0.8184	0	0.7542	0
PLIN1	pLoF	Reticulocyte count	Result of "Reticulocytes Number" assay, performed on blood sample, obtained from UK Biobank assessment centre visit. Reticulocytes count is computed from the reticulocyte per cent multiplied by the red blood cell count.	Blood count	2e-10	8.29e-11	-0.00883742	0.00136059	5.27e-05	42	377154		0	SAIGE_0.44.5	FALSE	continuous	30250	both_sexes		irnt	465364	469878	251703	213661		ENSG00000166819	0.3826	1e-63	0.3801	3.94e-65
PDE3B	pLoF	Leg predicted mass (right)	Body composition estimation by impedance measurement. Right leg predicted mass. in Kg, 0.1 increments.	Impedance measures	2.04e-10	2.92e-11	0.00506919	0.000762194	1.56e-09	67	387931		0	SAIGE_0.44.5	FALSE	continuous	23114	both_sexes		irnt	479473	492346	260321	219152		ENSG00000152270	0.6239	0	0.4407	2.28e-122
PDE3B	pLoF	Branched chain amino acids	Measured from NMR Nightingale data	NMR metabolomics	2.15e-10	4.32e-11	-0.0152322	0.00231047	8.92e-07	30	94971		0	SAIGE_0.44.5	FALSE	continuous	branched_chain_amino_acids	both_sexes		custom	116950	117515	63412	53538		ENSG00000152270
PDE3B	pLoF	Leg predicted mass (left)	Body composition estimation by impedance measurement. Left leg predicted mass. in Kg, 0.1 increments.	Impedance measures	2.15e-10	6.93e-11	0.00499666	0.000766106	4.23e-09	67	387901		0	SAIGE_0.44.5	FALSE	continuous	23118	both_sexes		irnt	479433	492306	260300	219133		ENSG00000152270	0.6566	0	0.4905	1.14e-167
PDE3B	pLoF	Trunk fat mass	Body composition estimation by impedance measurement. Trunk fat mass Trunk fat mass in Kg, 0.1 increments.	Impedance measures	2.15e-10	6.94e-11	0.00788029	0.00120826	1.45e-09	67	387722		0	SAIGE_0.44.5	FALSE	continuous	23128	both_sexes		irnt	479210	492078	260186	219024		ENSG00000152270	0.8444	0	0.9406	0
PDE3B	pLoF	Leg fat-free mass (left)	Body composition estimation by impedance measurement. Left leg fat free mass. Left leg fat free mass in Kg, 0.1 increments.	Impedance measures	2.15e-10	7.2e-11	0.00502563	0.000771228	5.09e-09	67	387906		0	SAIGE_0.44.5	FALSE	continuous	23117	both_sexes		irnt	479439	492312	260303	219136		ENSG00000152270	0.6569	0	0.4908	3.37e-168
PDE3B	pLoF	Standing height female	Standing height was measured using a Seca 202 device	Body size measures	2.15e-10	8.96e-11	0.0116808	0.00180161	2.47e-07	51	213192		0.104919	SAIGE_0.44.5	FALSE	continuous	height_female_custom	females		custom	264048	272230	263908	140		ENSG00000152270
PDE3B	pLoF	Reticulocyte count	Result of "Reticulocytes Number" assay, performed on blood sample, obtained from UK Biobank assessment centre visit. Reticulocytes count is computed from the reticulocyte per cent multiplied by the red blood cell count.	Blood count	2.16e-10	2.32e-10	-0.00773177	0.00121981	1.64e-06	69	377154		0	SAIGE_0.44.5	FALSE	continuous	30250	both_sexes		irnt	465364	469878	251703	213661		ENSG00000152270	0.3826	1e-63	0.3801	3.94e-65
GPR151	pLoF	Waist circumference	Waist circumference	Body size measures	2.18e-10	4.06e-10	-0.0027825	0.000445081	2.73e-09	36	394166		0	SAIGE_0.44.5	FALSE	continuous	waist_circ_custom	both_sexes		custom	487189	500344	264209	222980		ENSG00000173250
UBR2	pLoF	Leg fat percentage (right)	Body composition estimation by impedance measurement. Right leg fat percentages Range 1-75% in 0.1% increments.	Impedance measures	2.19e-10	3.69e-11	0.0132336	0.00200028	0.0038435	72	387945		0	SAIGE_0.44.5	FALSE	continuous	23111	both_sexes		irnt	479495	492368	260330	219165		ENSG00000024048	0.8805	0	0.9595	0
MC4R	pLoF	Arm fat mass (right)	Body composition estimation by impedance measurement. Right arm fat mass. Right arm fat mass in Kg, 0.1 increments.	Impedance measures	2.2e-10	3.24e-11	0.0192721	0.00290453	4.58e-05	21	387864		0	SAIGE_0.44.5	FALSE	continuous	23120	both_sexes		irnt	479389	492260	260268	219121		ENSG00000166603	0.9483	0	0.9229	0
GIGYF1	pLoF	Hand grip strength adjusted for height and weight (HGSadjHtWt) male	Hand grip strength is constructed by using the hand grip strength from the dominant hand.	Custom phenotype	2.2e-10	2.51e-10	-0.0252378	0.00398945	8.73e-05	58	180063		0	SAIGE_0.44.5	FALSE	continuous	HGSadjHtWt_male_custom	males		custom	221690	226601	226	221464		ENSG00000146830
MC4R	pLoF	Weight	Weight of person taken during impedance measurement. 0.1 increments. Range 0 - 200Kg.	Impedance measures	2.2e-10	3.32e-11	0.017225	0.00259748	6.33e-05	21	387978		0	SAIGE_0.44.5	FALSE	continuous	23098	both_sexes		irnt	479533	492407	260352	219181		ENSG00000166603	0.8184	0	0.7542	0
MC4R	pLoF	Hip circumference	Hip circumference	Body size measures	2.22e-10	3.3e-11	0.0193866	0.00292291	7.71e-05	21	394124		0	SAIGE_0.44.5	FALSE	continuous	hip_circ_custom	both_sexes		custom	487134	500285	264193	222941		ENSG00000166603
MC4R	pLoF	Hip circumference	Hip circumference	Body size measures	2.24e-10	3.98e-11	0.0193059	0.00292301	7.79e-05	21	394124		0	SAIGE_0.44.5	FALSE	continuous	49	both_sexes		irnt	487159	500317	264208	222951		ENSG00000166603	0.8454	0	0.8093	0
PDE3B	pLoF	Standing height	Standing height was measured using a Seca 202 device	Body size measures	2.32e-10	2.66e-10	0.00514858	0.000814971	2.23e-07	69	393982		0	SAIGE_0.44.5	FALSE	continuous	50	both_sexes		irnt	486842	499997	264153	222689		ENSG00000152270	-0.1662	2.39e-23	-0.05691	0.0003403
PDE3B	pLoF	Standing height	Standing height was measured using a Seca 202 device	Body size measures	2.32e-10	2.71e-10	0.00514572	0.000814925	2.13e-07	69	393982		0	SAIGE_0.44.5	FALSE	continuous	height_custom	both_sexes		custom	486817	499965	264138	222679		ENSG00000152270
PDE3B	pLoF	Sitting height	Distance from rump to crown when sitting, calculated as the difference between ~F51~ and ~F3077~.	Body size measures	2.32e-10	2.81e-10	0.00595875	0.000944464	1.17e-06	69	393937		0	SAIGE_0.44.5	FALSE	continuous	sitting_height_custom	both_sexes		custom	486371	496212	263893	222478		ENSG00000152270
GPR151	pLoF	Waist circumference	Waist circumference	Body size measures	2.35e-10	4.44e-10	-0.00277638	0.000445085	3.61e-09	36	394166		0	SAIGE_0.44.5	FALSE	continuous	48	both_sexes		irnt	487214	500376	264224	222990		ENSG00000173250	0.9023	0	0.8825	0
PLIN1	pLoF	Waist-to-hip ratio adjusted for body mass index (WHRadjBMI) male	Waist circumference divided by hip circumference adjusted for body mass index	Body size measures	2.36e-10	8.23e-11	-0.0128172	0.00197298	2.12e-06	30	180540		0	SAIGE_0.44.5	FALSE	continuous	WHRadjBMI_male_custom	males		custom	222467	227412	228	222239		ENSG00000166819
STAB1	pLoF	Platelet distribution width	Result of "Platelet Distribution Width" assay, performed on blood sample, obtained from UK Biobank assessment centre visit. Platelet Distribution Width is the coefficient of variation of platelet size.	Blood count	2.49e-10	6.59e-10	0.00546407	0.000884788	1.05e-05	224	383461		0	SAIGE_0.44.5	FALSE	continuous	30110	both_sexes		irnt	473354	478192	256116	217238		ENSG00000010327	0.02496	0.2743	-0.0009657	0.9582
INSR	pLoF	Waist-to-hip ratio (WHR) female	Waist circumference divided by hip circumference	Body size measures	2.5e-10	2.04e-10	-0.0288219	0.00453302	5.16e-05	34	213209		0	SAIGE_0.44.5	FALSE	continuous	WHR_female_custom	females		custom	264079	272256	263939	140		ENSG00000171105
PKD1	pLoF	Urate	Measured by uricase PAP analysis on a Beckman Coulter AU5800	Blood biochemistry	2.61e-10	2.3e-10	0.0107421	0.00169442	0.0520737	90	376357		0	SAIGE_0.44.5	FALSE	continuous	30880	both_sexes		irnt	464783	469051	251893	212890		ENSG00000008710
ANKRD12	pLoF	Forced expiratory volume in 1-second (FEV1)	FEV1 value calculated from blow	Spirometry	2.74e-10	2.41e-10	-0.0111205	0.00175608	0.000122731	117	360076		0	SAIGE_0.44.5	FALSE	continuous	3063	both_sexes		irnt	444892	453724	242943	201949		ENSG00000101745	-0.2304	5.75e-42	-0.2377	6.41e-45
MC4R	pLoF	Waist circumference	Waist circumference	Body size measures	2.85e-10	1.4e-10	0.0166771	0.00259948	0.000214772	21	394166		0	SAIGE_0.44.5	FALSE	continuous	waist_circ_custom	both_sexes		custom	487189	500344	264209	222980		ENSG00000166603
FBN2	pLoF	Appendicular fat free mass index adjusted for body mass index (AFFMIadjBMI)	Appendicular fat free mass index is constructed by summing left and right arm fat free mass and left and right leg fat free mass and dividing by height squared.	Impedance measures	2.97e-10	9.45e-10	-0.0131015	0.00214134	0.00027802	79	387704		0	SAIGE_0.44.5	FALSE	continuous	AFFMIadjBMI_custom	both_sexes		custom	479028	491883	260153	218875		ENSG00000138829
MC4R	pLoF	Waist circumference	Waist circumference	Body size measures	3.06e-10	1.55e-10	0.016637	0.0025995	0.000219333	21	394166		0	SAIGE_0.44.5	FALSE	continuous	48	both_sexes		irnt	487214	500376	264224	222990		ENSG00000166603	0.9023	0	0.8825	0
UBR2	pLoF	Leg fat percentage (left)	Body composition estimation by impedance measurement. Left leg fat percentage Range 1-75% in 0.1% increments.	Impedance measures	3.15e-10	2.34e-10	0.0125083	0.00197388	0.00223992	72	387925		0	SAIGE_0.44.5	FALSE	continuous	23115	both_sexes		irnt	479463	492336	260316	219147		ENSG00000024048	0.8923	0	0.9591	0
PLIN4	pLoF	Hip circumference adjusted for body mass index (HCadjBMI)	Hip circumference adjusted for body mass index	Body size measures	3.24e-10	2.61e-09	-0.00369053	0.000619808	1.61e-09	98	393490		0	SAIGE_0.44.5	FALSE	continuous	HCadjBMI_custom	both_sexes		custom	486191	499300	263791	222400		ENSG00000167676
MC4R	pLoF	Leg fat-free mass (right)	Body composition estimation by impedance measurement. Right leg fat free mass. Right leg fat free mass in Kg, 0.1 increments.	Impedance measures	3.43e-10	2.12e-10	0.0119629	0.00188322	0.000100992	21	387932		0	SAIGE_0.44.5	FALSE	continuous	23113	both_sexes		irnt	479474	492347	260322	219152		ENSG00000166603	0.624	0	0.4408	2.47e-122
PKD1	pLoF	Non-cancer illness code, self-reported	Code for non-cancer illness. If the participant was uncertain of the type of illness they had had, then they described it to the interviewer (a trained nurse) who attempted to place it within the coding tree. If the illness could not be located in the coding tree then the interviewer entered a free-text description of it. These free-text descriptions were subsequently examined by a doctor and, where possible, matched to entries in the coding tree. Free-text descriptions which could not be matched with very high probability have been marked as "unclassifiable". Note that myasthenia gravis appears twice (under codes 1260 and 1437). Please ensure you use both codes to capture all relevant diagnoses.	Medical conditions	3.74e-10	1.25e-10	0.0291056	0.00452399	0.0799868	92	102580	292203	0.0401512	SAIGE_0.44.5	FALSE	categorical	20002	both_sexes	1065		127295	130986	60592	66703	hypertension	ENSG00000008710
PLIN4	pLoF	Body fat percentage	Body composition estimation by impedance measurement. Body fat percentage Body fat percentage. Range 1% - 75% in 0.1% increments.	Impedance measures	3.78e-10	1.48e-09	-0.00287945	0.000476218	4.65e-09	97	387753		0	SAIGE_0.44.5	FALSE	continuous	body_fat_percent_custom	both_sexes		custom	479234	492096	260334	218900		ENSG00000167676
PLIN4	pLoF	Body fat percentage	Body composition estimation by impedance measurement. Body fat percentage Body fat percentage. Range 1% - 75% in 0.1% increments.	Impedance measures	3.8e-10	1.53e-09	-0.00287657	0.000476202	4.88e-09	97	387753		0	SAIGE_0.44.5	FALSE	continuous	23099	both_sexes		irnt	479259	492127	260349	218910		ENSG00000167676	0.8581	0
MC4R	pLoF	Basal metabolic rate	Body composition estimation by impedance measurement. Basal metabolic rate Return value in Kilo- Joules.	Impedance measures	3.84e-10	2.39e-10	0.0121276	0.00191462	9.68e-05	21	387962		0	SAIGE_0.44.5	FALSE	continuous	23105	both_sexes		irnt	479514	492388	260343	219171		ENSG00000166603	0.6274	0	0.4643	1.45e-142
GIGYF1	pLoF	Hand grip strength (right)	Right grip strength	Hand grip strength	4.21e-10	4.71e-10	-0.0134052	0.00215227	0.000515112	83	393230		0	SAIGE_0.44.5	FALSE	continuous	47	both_sexes		irnt	486074	499193	263522	222552		ENSG00000146830	-0.07637	4.63e-05	-0.1684	2.55e-19
FBN2	pLoF	Fat free mass index adjusted for body mass index (FFMIadjBMI) female	Fat free mass index is constructed by summing left and right arm fat free mass, left and right leg fat free mass and trunk fat free mass and dividing by height squared.	Impedance measures	4.35e-10	1.22e-10	-0.0319493	0.00496327	0.00229815	50	209946		0.0569821	SAIGE_0.44.5	FALSE	continuous	FFMIadjBMI_female_custom	females		custom	259980	267984	259844	136		ENSG00000138829
GIGYF1	pLoF	Waist-to-hip ratio (WHR) male	Waist circumference divided by hip circumference	Body size measures	4.48e-10	6.63e-10	0.0248513	0.0040247	0.000124995	58	180875		0	SAIGE_0.44.5	FALSE	continuous	WHR_male_custom	males		custom	223010	227983	231	222779		ENSG00000146830
BLTP1/KIAA1109	pLoF	Appendicular fat free mass index	Appendicular fat free mass index is constructed by summing left and right arm fat free mass and left and right leg fat free mass and dividing by height squared.	Impedance measures	5.78e-10	3.42e-09	0.00694767	0.00117554	0.0006829	265	387704		0	SAIGE_0.44.5	FALSE	continuous	appendicularFFMI_custom	both_sexes		custom	479028	491883	260153	218875		ENSG00000138688
GIGYF1	pLoF	Hand grip strength	Hand grip strength is constructed by using the hand grip strength from the dominant hand.	Custom phenotype	6.27e-10	6.91e-10	-0.0138167	0.00224	0.000448224	83	393068		0	SAIGE_0.44.5	FALSE	continuous	hand_grip_strength_custom	both_sexes		custom	485452	498520	263186	222266		ENSG00000146830
INSR	pLoF	Waist circumference adjusted for body mass index (WCadjBMI) female	Waist circumference adjusted for body mass index	Body size measures	7.26e-10	3.04e-10	-0.0290185	0.00460838	0.00158646	34	212925		0.0408239	SAIGE_0.44.5	FALSE	continuous	WCadjBMI_female_custom	females		custom	263696	271860	263557	139		ENSG00000171105
MC4R	pLoF	Leg predicted mass (right)	Body composition estimation by impedance measurement. Right leg predicted mass. in Kg, 0.1 increments.	Impedance measures	8.31e-10	4.59e-10	0.0116619	0.00187113	0.000149201	21	387931		0	SAIGE_0.44.5	FALSE	continuous	23114	both_sexes		irnt	479473	492346	260321	219152		ENSG00000166603	0.6239	0	0.4407	2.28e-122
RIF1	pLoF	Waist circumference	Waist circumference	Body size measures	8.58e-10	3.73e-10	0.023143	0.00369393	0.000736083	63	394166		0	SAIGE_0.44.5	FALSE	continuous	48	both_sexes		irnt	487214	500376	264224	222990		ENSG00000080345	0.9023	0	0.8825	0
PDE3B	pLoF	Apolipoprotein B	Measured by immunoturbidimetric analysis on a Beckman Coulter AU5800	Blood biochemistry	9.52e-10	8.78e-10	-0.00745122	0.00121551	1.02e-08	68	374968		0	SAIGE_0.44.5	FALSE	continuous	30640	both_sexes		irnt	462992	467232	251333	211659		ENSG00000152270
PDE3B	pLoF	Basal metabolic rate	Body composition estimation by impedance measurement. Basal metabolic rate Return value in Kilo- Joules.	Impedance measures	9.53e-10	2.45e-09	0.00465175	0.000779894	1.49e-08	67	387962		0	SAIGE_0.44.5	FALSE	continuous	23105	both_sexes		irnt	479514	492388	260343	219171		ENSG00000152270	0.6274	0	0.4643	1.45e-142
ADAMTS3	pLoF	Fat free mass index adjusted for body mass index (FFMIadjBMI)	Fat free mass index is constructed by summing left and right arm fat free mass, left and right leg fat free mass and trunk fat free mass and dividing by height squared.	Impedance measures	9.55e-10	4.06e-10	0.0144091	0.0023048	0.000859824	53	387569		0	SAIGE_0.44.5	FALSE	continuous	FFMIadjBMI_custom	both_sexes		custom	478858	491710	260069	218789		ENSG00000156140
ANKRD12	pLoF	Red blood cell (erythrocyte) count	Result of "Red Blood Cell Count" assay, performed on blood sample, obtained from UK Biobank assessment centre visit. Red blood cells is the number of erythrocytes. Analyser operating range was 0 to 2x10^13 cells/Litre. Typical reference range is 3.9x10^12 to 5.5x10^12 cells/Litre.	Blood count	1.03e-09	9.05e-10	0.0116553	0.00190282	0.000445869	124	383469		0	SAIGE_0.44.5	FALSE	continuous	30010	both_sexes		irnt	473362	478200	256121	217241		ENSG00000101745	0.1289	1.64e-10	0.1358	8.63e-12
PLIN4	pLoF	Fat free mass index adjusted for body mass index (FFMIadjBMI) female	Fat free mass index is constructed by summing left and right arm fat free mass, left and right leg fat free mass and trunk fat free mass and dividing by height squared.	Impedance measures	1.05e-09	2.49e-08	0.00539643	0.000968206	5.73e-09	76	209946		0.0569821	SAIGE_0.44.5	FALSE	continuous	FFMIadjBMI_female_custom	females		custom	259980	267984	259844	136		ENSG00000167676
ANKRD12	pLoF	Waist-to-hip ratio adjusted for body mass index (WHRadjBMI)	Waist circumference divided by hip circumference adjusted for body mass index	Body size measures	1.09e-09	3.53e-10	0.0103581	0.00165105	0.0206652	123	393454		0	SAIGE_0.44.5	FALSE	continuous	WHRadjBMI_custom	both_sexes		custom	486148	499256	263770	222378		ENSG00000101745
PLIN1	pLoF	Hip circumference adjusted for body mass index (HCadjBMI) female	Hip circumference adjusted for body mass index	Body size measures	1.18e-09	3.76e-09	0.0118145	0.00200431	1.81e-07	37	212928		0.0468853	SAIGE_0.44.5	FALSE	continuous	HCadjBMI_female_custom	females		custom	263702	271866	263563	139		ENSG00000166819
BLTP1/KIAA1109	pLoF	Trunk fat mass	Body composition estimation by impedance measurement. Trunk fat mass Trunk fat mass in Kg, 0.1 increments.	Impedance measures	1.31e-09	2.94e-09	0.00955677	0.00161032	0.00599204	265	387722		0	SAIGE_0.44.5	FALSE	continuous	23128	both_sexes		irnt	479210	492078	260186	219024		ENSG00000138688	0.8444	0	0.9406	0
MC4R	pLoF	Arm fat percentage (left)	Body composition estimation by impedance measurement. Left arm fat percentage Range 1-75% in 0.1% increments.	Impedance measures	1.57e-09	6.9e-10	0.0137746	0.00223308	0.000251604	21	387830		0	SAIGE_0.44.5	FALSE	continuous	23123	both_sexes		irnt	479354	492225	260257	219097		ENSG00000166603	0.9199	0	0.972	0
PLIN4	pLoF	Hip circumference female	Hip circumference	Body size measures	1.64e-09	1.36e-08	-0.00508343	0.000895165	8.88e-09	76	213227		0.0394666	SAIGE_0.44.5	FALSE	continuous	hip_circ_female_custom	females		custom	264102	272280	263962	140		ENSG00000167676
PDE3B	pLoF	Mean sphered cell volume	Result of "Mean Sphered Cells Volume" assay, performed on blood sample, obtained from UK Biobank assessment centre visit.	Blood count	1.69e-09	3.99e-09	0.00707127	0.00120168	4.8e-09	69	377155		0	SAIGE_0.44.5	FALSE	continuous	30270	both_sexes		irnt	465365	469879	251704	213661		ENSG00000152270	-0.08978	4.44e-07	-0.09539	8.19e-08
PDE3B	pLoF	Trunk fat percentage	Body composition estimation by impedance measurement. Trunk fat percentages Range 1-75% in 0.1% increments.	Impedance measures	1.69e-09	2.1e-09	0.00656507	0.00109602	6.51e-09	67	387739		0	SAIGE_0.44.5	FALSE	continuous	23127	both_sexes		irnt	479236	492105	260200	219036		ENSG00000152270	0.8045	0	0.989	0
PDE3B	pLoF	Whole body fat mass	Body composition estimation by impedance measurement. Fat mass Total fat mass in Kg, in 0.1Kg increments.	Impedance measures	1.7e-09	2.78e-09	0.00696909	0.00117249	1.1e-08	67	387351		0	SAIGE_0.44.5	FALSE	continuous	23100	both_sexes		irnt	478722	491561	260274	218448		ENSG00000152270	0.8973	0	0.9473	0
MC4R	pLoF	Leg fat mass (right)	Body composition estimation by impedance measurement. Right leg fat mass Right leg fat mass in Kg, 0.1 increments.	Impedance measures	2.12e-09	9.49e-10	0.0144645	0.00236436	0.00024487	21	387940		0	SAIGE_0.44.5	FALSE	continuous	23112	both_sexes		irnt	479486	492359	260327	219159		ENSG00000166603	0.9375	0	0.9392	0
MC4R	pLoF	Arm fat percentage (right)	Body composition estimation by impedance measurement. Right arm fat percentage Range 1-75% in 0.1% increments.	Impedance measures	2.26e-09	1.53e-09	0.0135396	0.0022411	0.00032007	21	387894		0	SAIGE_0.44.5	FALSE	continuous	23119	both_sexes		irnt	479421	492294	260297	219124		ENSG00000166603	0.9174	0	0.9715	0
FBN2	pLoF	Appendicular fat free mass index adjusted for body mass index (AFFMIadjBMI) female	Appendicular fat free mass index is constructed by summing left and right arm fat free mass and left and right leg fat free mass and dividing by height squared.	Impedance measures	2.27e-09	5.51e-10	-0.0304265	0.00490454	0.0042661	50	210019		0.0518383	SAIGE_0.44.5	FALSE	continuous	AFFMIadjBMI_female_custom	females		custom	260064	268071	259928	136		ENSG00000138829
RIF1	pLoF	Body mass index (BMI)	Body composition estimation by impedance measurement. Body Mass Index. Increments of 0.1 .	Impedance measures	2.35e-09	3.56e-08	0.0228819	0.00415174	0.00153809	62	387970		0	SAIGE_0.44.5	FALSE	continuous	23104	both_sexes		irnt	479525	492399	260349	219176		ENSG00000080345	1	0	0.8581	0
RIF1	pLoF	Leg fat mass (left)	Body composition estimation by impedance measurement. Left leg fat mass Left leg free mass in Kg, 0.1 increments.	Impedance measures	2.37e-09	3.31e-09	0.0194697	0.00329136	0.000231475	62	387922		0	SAIGE_0.44.5	FALSE	continuous	23116	both_sexes		irnt	479458	492331	260314	219144		ENSG00000080345	0.9407	0	0.9356	0
RIF1	pLoF	Leg fat mass (right)	Body composition estimation by impedance measurement. Right leg fat mass Right leg fat mass in Kg, 0.1 increments.	Impedance measures	3.15e-09	4.26e-09	0.0195656	0.00333103	0.000246866	62	387940		0	SAIGE_0.44.5	FALSE	continuous	23112	both_sexes		irnt	479486	492359	260327	219159		ENSG00000080345	0.9375	0	0.9392	0
PDE3B	pLoF	Leucine	Measured from NMR Nightingale data	NMR metabolomics	3.21e-09	3.01e-09	-0.0136131	0.0022953	7.66e-06	30	94994		0	SAIGE_0.44.5	FALSE	continuous	leucine	both_sexes		custom	116977	117542	63425	53552		ENSG00000152270
PDE3B	pLoF	Weight female	Weight was measured by a variety of means during the initial Assessment Centre visit. This field amalgamates these values into a single item.	Body size measures	3.23e-09	2.77e-08	0.0100877	0.00181595	5.04e-09	51	213032		0.0456359	SAIGE_0.44.5	FALSE	continuous	weight_female_custom	females		custom	263850	272022	263711	139		ENSG00000152270
PDE3B	pLoF	High light scatter reticulocyte count	Result of "High Light Scatter Reticulocytes Number" assay, performed on blood sample, obtained from UK Biobank assessment centre visit. High Light Scatter Reticulocytes Count is calculated as: (HLR / Total Erythrocytes) x red blood cells	Blood count	3.24e-09	3.86e-09	-0.00720867	0.00122384	1.58e-05	69	377154		0	SAIGE_0.44.5	FALSE	continuous	30300	both_sexes		irnt	465364	469878	251703	213661		ENSG00000152270	0.4172	6.02e-78	0.4155	9.34e-77
PDE3B	pLoF	Arm fat mass (right)	Body composition estimation by impedance measurement. Right arm fat mass. Right arm fat mass in Kg, 0.1 increments.	Impedance measures	3.24e-09	5e-08	0.00684957	0.00125653	2.24e-08	67	387864		0	SAIGE_0.44.5	FALSE	continuous	23120	both_sexes		irnt	479389	492260	260268	219121		ENSG00000152270	0.9483	0	0.9229	0
GIGYF1	pLoF	Waist-to-hip ratio adjusted for body mass index (WHRadjBMI) male	Waist circumference divided by hip circumference adjusted for body mass index	Body size measures	3.3e-09	6.69e-09	0.0234002	0.00403551	9.88e-05	58	180540		0	SAIGE_0.44.5	FALSE	continuous	WHRadjBMI_male_custom	males		custom	222467	227412	228	222239		ENSG00000146830
UBR2	pLoF	Leg fat mass (left)	Body composition estimation by impedance measurement. Left leg fat mass Left leg free mass in Kg, 0.1 increments.	Impedance measures	3.39e-09	1.45e-09	0.015339	0.00253526	0.00273479	72	387922		0	SAIGE_0.44.5	FALSE	continuous	23116	both_sexes		irnt	479458	492331	260314	219144		ENSG00000024048	0.9407	0	0.9356	0
BLTP1/KIAA1109	pLoF	Waist circumference	Waist circumference	Body size measures	3.43e-09	3.28e-08	0.00798966	0.00144592	0.000435555	266	394166		0	SAIGE_0.44.5	FALSE	continuous	48	both_sexes		irnt	487214	500376	264224	222990		ENSG00000138688	0.9023	0	0.8825	0
PLIN1	pLoF	Waist circumference adjusted for body mass index (WCadjBMI) female	Waist circumference adjusted for body mass index	Body size measures	3.49e-09	1.29e-07	-0.0104841	0.00198576	2.14e-08	37	212925		0.0408239	SAIGE_0.44.5	FALSE	continuous	WCadjBMI_female_custom	females		custom	263696	271860	263557	139		ENSG00000166819
RIF1	pLoF	Forced expiratory volume in 1-second (FEV1)	FEV1 value calculated from blow	Spirometry	3.93e-09	1.77e-07	-0.0168909	0.00323477	5.86e-06	59	360076		0	SAIGE_0.44.5	FALSE	continuous	3063	both_sexes		irnt	444892	453724	242943	201949		ENSG00000080345	-0.2304	5.75e-42	-0.2377	6.41e-45
MC4R	pLoF	Whole body water mass	Body composition estimation by impedance measurement. Body water mass Units in Kg. Increments in 0.1 Kg.	Impedance measures	4.35e-09	2.05e-09	0.0109602	0.00182868	0.00026524	21	387974		0	SAIGE_0.44.5	FALSE	continuous	23102	both_sexes		irnt	479528	492402	260350	219178		ENSG00000166603	0.5461	1.74e-200	0.3491	3.23e-68
PLD1	pLoF	Sitting height male	Distance from rump to crown when sitting, calculated as the difference between ~F51~ and ~F3077~.	Body size measures	6.12e-09	2.24e-08	-0.0151122	0.0027023	4.21e-06	54	180770		0.0688278	SAIGE_0.44.5	FALSE	continuous	sitting_height_male_custom	males		custom	222568	226040	230	222338		ENSG00000075651
MC4R	pLoF	Whole body fat free mass	Body composition estimation by impedance measurement. Fat free mass Total fat free mass in Kg, in 0.1Kg increments.	Impedance measures	6.29e-09	1.68e-09	0.0109943	0.00182443	0.000236631	21	387945		0	SAIGE_0.44.5	FALSE	continuous	WBfatfreemass_custom	both_sexes		custom	479461	492328	260336	219125		ENSG00000166603
MC4R	pLoF	Whole body fat-free mass	Body composition estimation by impedance measurement. Fat free mass Fat free mass in Kg. Increment in 0.1 Kg	Impedance measures	6.36e-09	1.71e-09	0.0109896	0.00182444	0.000238967	21	387945		0	SAIGE_0.44.5	FALSE	continuous	23101	both_sexes		irnt	479486	492359	260351	219135		ENSG00000166603	0.5423	2.91e-196	0.3486	2.1e-68
PDE3B	pLoF	Platelet distribution width	Result of "Platelet Distribution Width" assay, performed on blood sample, obtained from UK Biobank assessment centre visit. Platelet Distribution Width is the coefficient of variation of platelet size.	Blood count	6.45e-09	2.98e-08	-0.00651774	0.00117592	1.66e-07	70	383461		0	SAIGE_0.44.5	FALSE	continuous	30110	both_sexes		irnt	473354	478192	256116	217238		ENSG00000152270	0.02496	0.2743	-0.0009657	0.9582
GPR151	pLoF	Waist-to-hip ratio (WHR)	Waist circumference divided by hip circumference	Body size measures	6.46e-09	4.71e-09	-0.00224282	0.000382913	2.19e-07	36	394086		0	SAIGE_0.44.5	FALSE	continuous	WHR_custom	both_sexes		custom	487089	500239	264170	222919		ENSG00000173250
PDE3B	pLoF	Arm fat mass (left)	Body composition estimation by impedance measurement. Left arm fat mass. Left arm fat mass in Kg, 0.1 increments.	Impedance measures	6.53e-09	3.45e-08	0.00670784	0.00121592	4.44e-08	67	387798		0	SAIGE_0.44.5	FALSE	continuous	23124	both_sexes		irnt	479312	492183	260232	219080		ENSG00000152270	0.9481	0	0.9222	0
INHBE	pLoF	Waist-to-hip ratio adjusted for body mass index (WHRadjBMI)	Waist circumference divided by hip circumference adjusted for body mass index	Body size measures	6.6e-09	1.27e-07	-0.00503221	0.000952465	3.26e-08	21	393454		0	SAIGE_0.44.5	FALSE	continuous	WHRadjBMI_custom	both_sexes		custom	486148	499256	263770	222378		ENSG00000139269
ANKRD12	pLoF	Treatment/medication code	Code for treatment Negative codes indicate free-text entry.	Medications	6.71e-09	1.2e-08	0.0340129	0.00596734	0.00116801	124	73150	321633	0.0121843	SAIGE_0.44.5	FALSE	categorical	20003	both_sexes	2038460150		91491	93668	59456	32035	paracetamol	ENSG00000101745
GPR151	pLoF	Leg fat mass (left)	Body composition estimation by impedance measurement. Left leg fat mass Left leg free mass in Kg, 0.1 increments.	Impedance measures	6.79e-09	4.83e-08	-0.00226888	0.000415733	1.18e-07	36	387922		0	SAIGE_0.44.5	FALSE	continuous	23116	both_sexes		irnt	479458	492331	260314	219144		ENSG00000173250	0.9407	0	0.9356	0
PLIN4	pLoF	Trunk fat mass	Body composition estimation by impedance measurement. Trunk fat mass Trunk fat mass in Kg, 0.1 increments.	Impedance measures	8.67e-09	3.8e-08	-0.00355367	0.000646141	2.35e-08	97	387722		0	SAIGE_0.44.5	FALSE	continuous	23128	both_sexes		irnt	479210	492078	260186	219024		ENSG00000167676	0.8444	0	0.9406	0
ADAMTS3	pLoF	Appendicular fat free mass index adjusted for body mass index (AFFMIadjBMI)	Appendicular fat free mass index is constructed by summing left and right arm fat free mass and left and right leg fat free mass and dividing by height squared.	Impedance measures	9.39e-09	1.73e-09	0.0133898	0.00222382	0.00996468	53	387704		0	SAIGE_0.44.5	FALSE	continuous	AFFMIadjBMI_custom	both_sexes		custom	479028	491883	260153	218875		ENSG00000156140
PLIN1	pLoF	Hip circumference adjusted for body mass index (HCadjBMI)	Hip circumference adjusted for body mass index	Body size measures	9.53e-09	5.19e-08	0.00722783	0.00132753	1.43e-05	44	393490		0	SAIGE_0.44.5	FALSE	continuous	HCadjBMI_custom	both_sexes		custom	486191	499300	263791	222400		ENSG00000166819
RIF1	pLoF	Leg fat percentage (left)	Body composition estimation by impedance measurement. Left leg fat percentage Range 1-75% in 0.1% increments.	Impedance measures	9.74e-09	3.52e-09	0.0151323	0.00256257	0.00115551	62	387925		0	SAIGE_0.44.5	FALSE	continuous	23115	both_sexes		irnt	479463	492336	260316	219147		ENSG00000080345	0.8923	0	0.9591	0
RIF1	pLoF	Leg fat percentage (right)	Body composition estimation by impedance measurement. Right leg fat percentages Range 1-75% in 0.1% increments.	Impedance measures	1.19e-08	4.63e-09	0.0152173	0.00259684	0.00100698	62	387945		0	SAIGE_0.44.5	FALSE	continuous	23111	both_sexes		irnt	479495	492368	260330	219165		ENSG00000080345	0.8805	0	0.9595	0
SLTM	pLoF	Fat free mass index	Fat free mass index is constructed by summing left and right arm fat free mass, left and right leg fat free mass and trunk fat free mass and dividing by height squared.	Impedance measures	1.22e-08	1.74e-09	0.0194918	0.00323767	0.00445728	47	387569		0	SAIGE_0.44.5	FALSE	continuous	fat_free_mass_index_custom	both_sexes		custom	478858	491710	260069	218789		ENSG00000137776
SOX8	pLoF	Recent changes in speed/amount of moving or speaking	Question asked: "Over the last 2 weeks, how often have you been bothered by any of the following problems? [depressive symptoms] Moving or speaking so slowly that other people could have noticed? Or the opposite - being so fidgety or restless that you have been moving around a lot more than usual"	Depression	1.35e-08	0.00286569	0.0170872	0.00573051	4.01e-09	5	128078		0	SAIGE_0.44.5	FALSE	continuous	20518	both_sexes			153741	157076	86779	66962		ENSG00000005513	0.3668	5.18e-13	0.3684	6.21e-12
STAB1	pLoF	Median T2star in pallidum (right)	Median T2star in right pallidum (from SWI data)	Susceptibility weighted brain MRI	1.37e-08	1.95e-09	0.0292403	0.0048719	0.00777269	39	16739		0.0779515	SAIGE_0.44.5	FALSE	continuous	25033	both_sexes		irnt	19176	19664	10091	9085		ENSG00000010327
GPR151	pLoF	Body mass index (BMI)	Body composition estimation by impedance measurement. Body Mass Index. Increments of 0.1 .	Impedance measures	1.41e-08	3.52e-08	-0.00276171	0.000500924	1.24e-07	36	387970		0	SAIGE_0.44.5	FALSE	continuous	23104	both_sexes		irnt	479525	492399	260349	219176		ENSG00000173250	1	0	0.8581	0
PLIN1	pLoF	Reticulocyte percentage	Result of "Reticulocytes Percentage" assay, performed on blood sample, obtained from UK Biobank assessment centre visit. Reticulocytes (Percentage) is the number of reticulocytes as a percentage of red blood cells.	Blood count	1.49e-08	3.5e-09	-0.00814177	0.00137855	0.000198517	42	377154		0	SAIGE_0.44.5	FALSE	continuous	30240	both_sexes		irnt	465364	469878	251704	213660		ENSG00000166819	0.3681	2.74e-61	0.3639	1.13e-61
DIDO1	pLoF	Body mass index (BMI)	BMI value here is constructed from height and weight measured during the initial Assessment Centre visit. Value is not present if either of these readings were omitted.	Body size measures	1.54e-08	1.02e-07	0.038092	0.00715643	0.00181783	22	393562		0	SAIGE_0.44.5	FALSE	continuous	21001	both_sexes		irnt	486307	499431	263860	222447		ENSG00000101191			0.8581	0
STAB1	pLoF	HDL cholesterol	Measured by enzyme immunoinhibition analysis on a Beckman Coulter AU5800	Blood biochemistry	1.58e-08	7.47e-09	0.00519283	0.000898416	0.00225422	211	344938		0	SAIGE_0.44.5	FALSE	continuous	30760	both_sexes		irnt	425927	429894	229155	196772		ENSG00000010327
FXYD5	pLoF	Trunk fat-free mass	Body composition estimation by impedance measurement. Trunk fat free mass. Trunk fat free mass in Kg, 0.1 increments.	Impedance measures	1.82e-08	0.897584	-0.000341913	0.00265637	3.69e-08	9	387653		0	SAIGE_0.44.5	FALSE	continuous	23129	both_sexes		irnt	479127	491994	260145	218982		ENSG00000089327	0.4415	1.15e-111	0.2413	2.39e-31
ANKRD12	pLoF	Calcium	Measured by Arsenazo III analysis on a Beckman Coulter AU5800	Blood biochemistry	1.85e-08	3.64e-09	-0.0140601	0.00238309	0.000206881	115	344966		0	SAIGE_0.44.5	FALSE	continuous	30680	both_sexes		irnt	425984	429955	229160	196824		ENSG00000101745
GIGYF1	pLoF	HDL cholesterol	Measured by enzyme immunoinhibition analysis on a Beckman Coulter AU5800	Blood biochemistry	1.85e-08	4.69e-08	-0.016081	0.00294387	1.34e-05	80	344938		0	SAIGE_0.44.5	FALSE	continuous	30760	both_sexes		irnt	425927	429894	229155	196772		ENSG00000146830
GIGYF1	pLoF	Hand grip strength male	Hand grip strength is constructed by using the hand grip strength from the dominant hand.	Custom phenotype	1.97e-08	1.96e-08	-0.0221339	0.00394148	0.00180323	58	180496		0	SAIGE_0.44.5	FALSE	continuous	hand_grip_strength_male_custom	males		custom	222355	227298	229	222126		ENSG00000146830
ANKRD12	pLoF	Monocyte percentage	Result of "Monocytes Percentage" assay, performed on blood sample, obtained from UK Biobank assessment centre visit. Monocytes (percentage) is calculated as the proportion of monocytes in the leukocytes.	Blood count	2.13e-08	3.04e-09	-0.0130122	0.00219462	0.0141252	124	382770		0	SAIGE_0.44.5	FALSE	continuous	30190	both_sexes		irnt	472490	477317	255661	216829		ENSG00000101745	-0.03942	0.02689	-0.04358	0.01313
MC4R	pLoF	Whole body fat mass	Body composition estimation by impedance measurement. Fat mass Total fat mass in Kg, in 0.1Kg increments.	Impedance measures	2.26e-08	3.23e-09	0.0170304	0.00287711	0.000517629	21	387351		0	SAIGE_0.44.5	FALSE	continuous	23100	both_sexes		irnt	478722	491561	260274	218448		ENSG00000166603	0.8973	0	0.9473	0
GIGYF1	pLoF	Cystatin C	Measured by latex enhanced immunoturbidimetric analysis on a Siemens ADVIA 1800	Blood biochemistry	2.28e-08	6.85e-08	0.0156037	0.00289215	1.06e-05	82	376784		0	SAIGE_0.44.5	FALSE	continuous	30720	both_sexes		irnt	465312	469584	252198	213114		ENSG00000146830
RIF1	pLoF	Arm fat percentage (left)	Body composition estimation by impedance measurement. Left arm fat percentage Range 1-75% in 0.1% increments.	Impedance measures	2.31e-08	4.91e-08	0.0180733	0.00331344	0.000868874	62	387830		0	SAIGE_0.44.5	FALSE	continuous	23123	both_sexes		irnt	479354	492225	260257	219097		ENSG00000080345	0.9199	0	0.972	0
PLIN4	pLoF	Waist-to-hip ratio (WHR) female	Waist circumference divided by hip circumference	Body size measures	2.59e-08	3.7e-09	0.004862	0.000824485	2.66e-06	76	213209		0	SAIGE_0.44.5	FALSE	continuous	WHR_female_custom	females		custom	264079	272256	263939	140		ENSG00000167676
PDE3B	pLoF	Reticulocyte percentage	Result of "Reticulocytes Percentage" assay, performed on blood sample, obtained from UK Biobank assessment centre visit. Reticulocytes (Percentage) is the number of reticulocytes as a percentage of red blood cells.	Blood count	2.88e-08	2.33e-08	-0.0069042	0.00123608	4.23e-05	69	377154		0	SAIGE_0.44.5	FALSE	continuous	30240	both_sexes		irnt	465364	469878	251704	213660		ENSG00000152270	0.3681	2.74e-61	0.3639	1.13e-61
PDE3B	pLoF	Waist circumference adjusted for body mass index (WCadjBMI) female	Waist circumference adjusted for body mass index	Body size measures	2.9e-08	3.1e-08	-0.0100967	0.00182383	1.67e-06	51	212925		0.0408239	SAIGE_0.44.5	FALSE	continuous	WCadjBMI_female_custom	females		custom	263696	271860	263557	139		ENSG00000152270
GPR151	pLoF	Whole body fat mass	Body composition estimation by impedance measurement. Fat mass Total fat mass in Kg, in 0.1Kg increments.	Impedance measures	2.92e-08	3.62e-08	-0.00269622	0.000489473	8.4e-08	36	387351		0	SAIGE_0.44.5	FALSE	continuous	23100	both_sexes		irnt	478722	491561	260274	218448		ENSG00000173250	0.8973	0	0.9473	0
PDE3B	pLoF	Waist-to-hip ratio (WHR)	Waist circumference divided by hip circumference	Body size measures	2.93e-08	3.64e-08	-0.00520368	0.000944872	3.06e-06	69	394086		0	SAIGE_0.44.5	FALSE	continuous	WHR_custom	both_sexes		custom	487089	500239	264170	222919		ENSG00000152270
GPR151	pLoF	Body mass index (BMI)	BMI value here is constructed from height and weight measured during the initial Assessment Centre visit. Value is not present if either of these readings were omitted.	Body size measures	2.96e-08	5.58e-08	-0.00270501	0.000498005	1.09e-07	36	393562		0	SAIGE_0.44.5	FALSE	continuous	BMI_custom	both_sexes		custom	486282	499399	263845	222437		ENSG00000173250
GPR151	pLoF	Body mass index (BMI)	BMI value here is constructed from height and weight measured during the initial Assessment Centre visit. Value is not present if either of these readings were omitted.	Body size measures	2.96e-08	5.58e-08	-0.00270493	0.000497999	1.09e-07	36	393562		0	SAIGE_0.44.5	FALSE	continuous	21001	both_sexes		irnt	486307	499431	263860	222447		ENSG00000173250			0.8581	0
GPR151	pLoF	Arm fat mass (right)	Body composition estimation by impedance measurement. Right arm fat mass. Right arm fat mass in Kg, 0.1 increments.	Impedance measures	2.96e-08	5.66e-08	-0.00268048	0.000493706	1.04e-07	36	387864		0	SAIGE_0.44.5	FALSE	continuous	23120	both_sexes		irnt	479389	492260	260268	219121		ENSG00000173250	0.9483	0	0.9229	0
GPR151	pLoF	Leg fat percentage (left)	Body composition estimation by impedance measurement. Left leg fat percentage Range 1-75% in 0.1% increments.	Impedance measures	2.99e-08	3.81e-08	-0.00174305	0.000316962	5.28e-07	36	387925		0	SAIGE_0.44.5	FALSE	continuous	23115	both_sexes		irnt	479463	492336	260316	219147		ENSG00000173250	0.8923	0	0.9591	0
BLTP1/KIAA1109	pLoF	Whole body fat free mass female	Body composition estimation by impedance measurement. Fat free mass Total fat free mass in Kg, in 0.1Kg increments.	Impedance measures	2.99e-08	1.54e-08	0.0122877	0.00217213	0.000718271	181	210155		0.0572446	SAIGE_0.44.5	FALSE	continuous	WBfatfreemass_female_custom	females		custom	260247	268262	260111	136		ENSG00000138688
PLIN4	pLoF	Arm fat percentage (right)	Body composition estimation by impedance measurement. Right arm fat percentage Range 1-75% in 0.1% increments.	Impedance measures	3.58e-08	5.06e-08	-0.00260326	0.000477738	4.52e-08	97	387894		0	SAIGE_0.44.5	FALSE	continuous	23119	both_sexes		irnt	479421	492294	260297	219124		ENSG00000167676	0.9174	0	0.9715	0
STAB1	pLoF	IGF-1	Measured by CLIA analysis on a DiaSorin Ltd. LIASON XL	Blood biochemistry	3.7e-08	5.35e-08	-0.00514572	0.000946018	0.101721	221	374755		0	SAIGE_0.44.5	FALSE	continuous	30770	both_sexes		irnt	462815	467066	250813	212002		ENSG00000010327
RIF1	pLoF	Body fat percentage	Body composition estimation by impedance measurement. Body fat percentage Body fat percentage. Range 1% - 75% in 0.1% increments.	Impedance measures	3.74e-08	5e-08	0.0180477	0.00331073	0.0029185	62	387753		0	SAIGE_0.44.5	FALSE	continuous	23099	both_sexes		irnt	479259	492127	260349	218910		ENSG00000080345	0.8581	0
RIF1	pLoF	Body fat percentage	Body composition estimation by impedance measurement. Body fat percentage Body fat percentage. Range 1% - 75% in 0.1% increments.	Impedance measures	3.77e-08	4.99e-08	0.0180463	0.00331022	0.00298029	62	387753		0	SAIGE_0.44.5	FALSE	continuous	body_fat_percent_custom	both_sexes		custom	479234	492096	260334	218900		ENSG00000080345
RIF1	pLoF	Weight adjusted for height	Weight adjusted for height	Body size measures	3.79e-08	5.06e-08	0.0227468	0.00417441	0.00162074	63	393562		0	SAIGE_0.44.5	FALSE	continuous	weightadjheight_custom	both_sexes		custom	486282	499399	263845	222437		ENSG00000080345
RIF1	pLoF	Arm fat mass (left)	Body composition estimation by impedance measurement. Left arm fat mass. Left arm fat mass in Kg, 0.1 increments.	Impedance measures	3.86e-08	1.41e-08	0.0231787	0.00408673	0.00108833	62	387798		0	SAIGE_0.44.5	FALSE	continuous	23124	both_sexes		irnt	479312	492183	260232	219080		ENSG00000080345	0.9481	0	0.9222	0
FXYD5	pLoF	Trunk predicted mass	Body composition estimation by impedance measurement. Trunk predicted mass in Kg, 0.1 increments.	Impedance measures	4.43e-08	0.858274	-0.000607092	0.0033997	1.48e-08	9	387613		0	SAIGE_0.44.5	FALSE	continuous	23130	both_sexes		irnt	479079	491945	260120	218959		ENSG00000089327	0.4411	8.56e-112	0.2409	2.75e-31
PLD1	pLoF	Red blood cell (erythrocyte) distribution width	Result of "Red Distribution Width" assay, performed on blood sample, obtained from UK Biobank assessment centre visit. Red blood cell Distribution Width is the size distribution spread of the erythrocyte population derived from the red blood cell histogram. It is the coefficient of variation (CV) expressed in % of the red blood cell size distribution.	Blood count	4.44e-08	4.35e-08	0.0101906	0.00186092	0.000326286	78	383467		0	SAIGE_0.44.5	FALSE	continuous	30070	both_sexes		irnt	473360	478198	256120	217240		ENSG00000075651	0.1863	2.24e-22	0.151	3.81e-21
RIF1	pLoF	Arm fat mass (right)	Body composition estimation by impedance measurement. Right arm fat mass. Right arm fat mass in Kg, 0.1 increments.	Impedance measures	4.59e-08	3.83e-08	0.0230931	0.00419979	0.00124407	62	387864		0	SAIGE_0.44.5	FALSE	continuous	23120	both_sexes		irnt	479389	492260	260268	219121		ENSG00000080345	0.9483	0	0.9229	0
MC4R	pLoF	Arm predicted mass (left)	Body composition estimation by impedance measurement. Left arm predicted mass. in Kg, 0.1 increments.	Impedance measures	5.11e-08	7.29e-09	0.0100293	0.00173396	0.00199354	21	387773		0	SAIGE_0.44.5	FALSE	continuous	23126	both_sexes		irnt	479279	492148	260221	219058		ENSG00000166603	0.612	1.93e-290	0.4219	1.45e-107
STAB1	pLoF	LDL direct	Measured by enzymatic protective selection analysis on a Beckman Coulter AU5800	Blood biochemistry	5.27e-08	3.43e-08	0.00522753	0.000947398	0.0352281	223	376106		0	SAIGE_0.44.5	FALSE	continuous	30780	both_sexes		irnt	464475	468732	251793	212682		ENSG00000010327
RIF1	pLoF	Whole body fat mass	Body composition estimation by impedance measurement. Fat mass Total fat mass in Kg, in 0.1Kg increments.	Impedance measures	5.46e-08	3.37e-08	0.0227447	0.0041196	0.00120066	62	387351		0	SAIGE_0.44.5	FALSE	continuous	23100	both_sexes		irnt	478722	491561	260274	218448		ENSG00000080345	0.8973	0	0.9473	0
RIF1	pLoF	Arm fat percentage (right)	Body composition estimation by impedance measurement. Right arm fat percentage Range 1-75% in 0.1% increments.	Impedance measures	5.81e-08	8.31e-09	0.0175656	0.00304846	0.00157007	62	387894		0	SAIGE_0.44.5	FALSE	continuous	23119	both_sexes		irnt	479421	492294	260297	219124		ENSG00000080345	0.9174	0	0.9715	0
INHBE	pLoF	Birth weight	Participants were asked to enter their own birth-weight. The weight could be entered either in Kg or in Imperial pounds+ounces. Values entered as Imperial units are held in ~F121~ and ~F122~, and their values have been converted into Kg and incorporated into this field. This question was dropped from the touchscreen protocol on 24/10/2016.	Early life factors	5.95e-08	6.99e-08	0.00922328	0.00171071	9.99e-06	19	225207		0	SAIGE_0.44.5	FALSE	continuous	20022	both_sexes		irnt	269606	277009	164234	105372		ENSG00000139269	0.02766	0.157	-0.01019	0.6228
GIGYF1	pLoF	Current tobacco smoking	ACE touchscreen question "Do you smoke tobacco now?"	Smoking	6.25e-08	1.77e-06	0.00845299	0.00176909	1.68e-06	85	394432		0	SAIGE_0.44.5	FALSE	continuous	1239	both_sexes			487362	501216	264319	223043		ENSG00000146830	0.3541	5.86e-66	0.3268	4.25e-61
GPR151	pLoF	Body fat percentage	Body composition estimation by impedance measurement. Body fat percentage Body fat percentage. Range 1% - 75% in 0.1% increments.	Impedance measures	6.27e-08	9.57e-08	-0.00203098	0.00038071	8.43e-08	36	387753		0	SAIGE_0.44.5	FALSE	continuous	23099	both_sexes		irnt	479259	492127	260349	218910		ENSG00000173250	0.8581	0
GPR151	pLoF	Body fat percentage	Body composition estimation by impedance measurement. Body fat percentage Body fat percentage. Range 1% - 75% in 0.1% increments.	Impedance measures	6.27e-08	9.79e-08	-0.00203025	0.000380866	8.46e-08	36	387753		0	SAIGE_0.44.5	FALSE	continuous	body_fat_percent_custom	both_sexes		custom	479234	492096	260334	218900		ENSG00000173250
PDE3B	pLoF	High light scatter reticulocyte percentage	Result of "High Light Scatter Reticulocytes Percentage" assay, performed on blood sample, obtained from UK Biobank assessment centre visit. High Light Scatter Reticulocytes (Percentage) is computed as: (HLR / Total Erythrocytes) x 100.	Blood count	6.28e-08	6.9e-08	-0.00662706	0.00122864	0.000141421	69	377155		0	SAIGE_0.44.5	FALSE	continuous	30290	both_sexes		irnt	465365	469879	251704	213661		ENSG00000152270	0.4046	1.29e-75	0.4016	1.43e-72
GPR151	pLoF	Leg fat percentage (right)	Body composition estimation by impedance measurement. Right leg fat percentages Range 1-75% in 0.1% increments.	Impedance measures	6.29e-08	5.24e-08	-0.00171522	0.00031513	5.13e-07	36	387945		0	SAIGE_0.44.5	FALSE	continuous	23111	both_sexes		irnt	479495	492368	260330	219165		ENSG00000173250	0.8805	0	0.9595	0
GPR151	pLoF	Leg fat mass (right)	Body composition estimation by impedance measurement. Right leg fat mass Right leg fat mass in Kg, 0.1 increments.	Impedance measures	6.3e-08	5.51e-08	-0.00218946	0.000402919	2.45e-07	36	387940		0	SAIGE_0.44.5	FALSE	continuous	23112	both_sexes		irnt	479486	492359	260327	219159		ENSG00000173250	0.9375	0	0.9392	0
PDE3B	pLoF	Whole body fat-free mass	Body composition estimation by impedance measurement. Fat free mass Fat free mass in Kg. Increment in 0.1 Kg	Impedance measures	6.32e-08	7.38e-08	0.0039852	0.000740531	8.29e-07	67	387945		0	SAIGE_0.44.5	FALSE	continuous	23101	both_sexes		irnt	479486	492359	260351	219135		ENSG00000152270	0.5423	2.91e-196	0.3486	2.1e-68
GPR151	pLoF	Arm fat mass (left)	Body composition estimation by impedance measurement. Left arm fat mass. Left arm fat mass in Kg, 0.1 increments.	Impedance measures	6.33e-08	6.02e-08	-0.00266547	0.000491935	1.27e-07	36	387798		0	SAIGE_0.44.5	FALSE	continuous	23124	both_sexes		irnt	479312	492183	260232	219080		ENSG00000173250	0.9481	0	0.9222	0
PDE3B	pLoF	Whole body fat free mass	Body composition estimation by impedance measurement. Fat free mass Total fat free mass in Kg, in 0.1Kg increments.	Impedance measures	6.36e-08	8.02e-08	0.00397791	0.000741236	8.45e-07	67	387945		0	SAIGE_0.44.5	FALSE	continuous	WBfatfreemass_custom	both_sexes		custom	479461	492328	260336	219125		ENSG00000152270
GPR151	pLoF	Trunk fat mass	Body composition estimation by impedance measurement. Trunk fat mass Trunk fat mass in Kg, 0.1 increments.	Impedance measures	6.4e-08	1.02e-07	-0.00265939	0.000499649	1.02e-07	36	387722		0	SAIGE_0.44.5	FALSE	continuous	23128	both_sexes		irnt	479210	492078	260186	219024		ENSG00000173250	0.8444	0	0.9406	0
DIDO1	pLoF	Body mass index (BMI)	BMI value here is constructed from height and weight measured during the initial Assessment Centre visit. Value is not present if either of these readings were omitted.	Body size measures	6.41e-08	1.03e-07	0.0380902	0.00715684	0.00181872	22	393562		0	SAIGE_0.44.5	FALSE	continuous	BMI_custom	both_sexes		custom	486282	499399	263845	222437		ENSG00000101191
PLIN4	pLoF	Body fat percentage adjusted for body mass index (BFPadjBMI)	Body composition estimation by impedance measurement. Body fat percentage Body fat percentage. Range 1% - 75% in 0.1% increments.	Impedance measures	6.44e-08	3.45e-08	-0.00213069	0.000386213	4.05e-07	97	387669		0	SAIGE_0.44.5	FALSE	continuous	BFPadjBMI_custom	both_sexes		custom	478991	491844	260272	218719		ENSG00000167676
GIGYF1	pLoF	Waist-to-hip ratio (WHR)	Waist circumference divided by hip circumference	Body size measures	6.47e-08	1.32e-07	0.0130053	0.00246483	0.00014239	82	394086		0	SAIGE_0.44.5	FALSE	continuous	WHR_custom	both_sexes		custom	487089	500239	264170	222919		ENSG00000146830
GPR151	pLoF	Trunk fat percentage	Body composition estimation by impedance measurement. Trunk fat percentages Range 1-75% in 0.1% increments.	Impedance measures	6.47e-08	3.6e-07	-0.00232909	0.000457682	9.23e-08	36	387739		0	SAIGE_0.44.5	FALSE	continuous	23127	both_sexes		irnt	479236	492105	260200	219036		ENSG00000173250	0.8045	0	0.989	0
BLTP1/KIAA1109	pLoF	Waist circumference	Waist circumference	Body size measures	6.48e-08	3.4e-08	0.00786167	0.00142431	0.000404642	266	394166		0	SAIGE_0.44.5	FALSE	continuous	waist_circ_custom	both_sexes		custom	487189	500344	264209	222980		ENSG00000138688
GPR151	pLoF	Weight adjusted for height	Weight adjusted for height	Body size measures	6.55e-08	1.01e-07	-0.00263108	0.000494032	2.25e-07	36	393562		0	SAIGE_0.44.5	FALSE	continuous	weightadjheight_custom	both_sexes		custom	486282	499399	263845	222437		ENSG00000173250
GPR151	pLoF	Body fat percentage female	Body composition estimation by impedance measurement. Body fat percentage Body fat percentage. Range 1% - 75% in 0.1% increments.	Impedance measures	6.69e-08	4.45e-07	-0.00382526	0.000757683	1.38e-07	31	210152		0.0402371	SAIGE_0.44.5	FALSE	continuous	body_fat_percent_female_custom	females		custom	260245	268260	260109	136		ENSG00000173250
MC4R	pLoF	Appendicular fat free mass index female	Appendicular fat free mass index is constructed by summing left and right arm fat free mass and left and right leg fat free mass and dividing by height squared.	Impedance measures	7e-08	1.3e-08	0.0253929	0.00446602	6.67e-05	18	210019		0.0470755	SAIGE_0.44.5	FALSE	continuous	appendicularFFMI_female_custom	females		custom	260064	268071	259928	136		ENSG00000166603
MC4R	pLoF	Arm fat-free mass (left)	Body composition estimation by impedance measurement. Left arm fat free mass Left arm fat free mass in Kg, 0.1 increments.	Impedance measures	8.33e-08	2.7e-08	0.0104996	0.00188848	0.000861556	21	387788		0	SAIGE_0.44.5	FALSE	continuous	23125	both_sexes		irnt	479297	492167	260229	219068		ENSG00000166603	0.6115	4.78e-289	0.4206	9.73e-107
BLTP1/KIAA1109	pLoF	Arm fat percentage (right)	Body composition estimation by impedance measurement. Right arm fat percentage Range 1-75% in 0.1% increments.	Impedance measures	9.11e-08	5.15e-08	0.00666977	0.00122469	0.00177362	265	387894		0	SAIGE_0.44.5	FALSE	continuous	23119	both_sexes		irnt	479421	492294	260297	219124		ENSG00000138688	0.9174	0	0.9715	0
BLTP1/KIAA1109	pLoF	Weight female	Weight was measured by a variety of means during the initial Assessment Centre visit. This field amalgamates these values into a single item.	Body size measures	9.2e-08	1.5e-08	0.0122037	0.0021556	0.00175025	182	213032		0.0456359	SAIGE_0.44.5	FALSE	continuous	weight_female_custom	females		custom	263850	272022	263711	139		ENSG00000138688
RIF1	pLoF	Body mass index (BMI)	BMI value here is constructed from height and weight measured during the initial Assessment Centre visit. Value is not present if either of these readings were omitted.	Body size measures	9.2e-08	3.09e-08	0.0228502	0.00412719	0.00171446	63	393562		0	SAIGE_0.44.5	FALSE	continuous	21001	both_sexes		irnt	486307	499431	263860	222447		ENSG00000080345			0.8581	0
RIF1	pLoF	Body mass index (BMI)	BMI value here is constructed from height and weight measured during the initial Assessment Centre visit. Value is not present if either of these readings were omitted.	Body size measures	9.21e-08	3.09e-08	0.0228498	0.00412723	0.00171427	63	393562		0	SAIGE_0.44.5	FALSE	continuous	BMI_custom	both_sexes		custom	486282	499399	263845	222437		ENSG00000080345
MC4R	pLoF	Leg fat mass (left)	Body composition estimation by impedance measurement. Left leg fat mass Left leg free mass in Kg, 0.1 increments.	Impedance measures	9.26e-08	4.72e-08	0.0134787	0.00246787	0.000613237	21	387922		0	SAIGE_0.44.5	FALSE	continuous	23116	both_sexes		irnt	479458	492331	260314	219144		ENSG00000166603	0.9407	0	0.9356	0
ANKRD12	pLoF	Alcohol intake in grams per day	Alcohol intake is calculated by converting the weekly or monthly intake for red wine intake, white wine intake, beer intake, fortified wine intake, spirits intake and other alcoholic drinks intake to grams and summing together.	Alcohol	9.38e-08	4.72e-08	-0.0118488	0.00216956	0.000643045	123	393099		0	SAIGE_0.44.5	FALSE	continuous	alcohol_intake_custom	both_sexes		custom	485235	498296	263310	221925		ENSG00000101745
GIGYF1	pLoF	Treatment/medication code	Code for treatment Negative codes indicate free-text entry.	Medications	9.55e-08	1.09e-07	0.116892	0.0220074	8.95e-06	85	3273	391510	0.0700115	SAIGE_0.44.5	FALSE	categorical	20003	both_sexes	1140874744		4596	4731	1467	3129	gliclazide	ENSG00000146830
GIGYF1	pLoF	Diastolic blood pressure adjusted for body mass index (DBPadjBMI)	Blood pressure was constructed by taking the average of the two automatic diastolic readings OR the average of the two manual diastolic readings. Medication for blood pressure medication is used as a covariate.	Blood pressure	1.02e-07	9.17e-08	-0.017451	0.00326642	0.00462524	79	388798		0	SAIGE_0.44.5	FALSE	continuous	diastolic_blood_pressure_adjBMI_custom	both_sexes		custom	479031	488612	260246	218785		ENSG00000146830
AFF3	pLoF	Recent changes in speed/amount of moving or speaking	Question asked: "Over the last 2 weeks, how often have you been bothered by any of the following problems? [depressive symptoms] Moving or speaking so slowly that other people could have noticed? Or the opposite - being so fidgety or restless that you have been moving around a lot more than usual"	Depression	1.06e-07	0.0294385	0.0101876	0.00467844	3.54e-08	8	128078		0	SAIGE_0.44.5	FALSE	continuous	20518	both_sexes			153741	157076	86779	66962		ENSG00000144218	0.3668	5.18e-13	0.3684	6.21e-12
MC4R	pLoF	Fat free mass index female	Fat free mass index is constructed by summing left and right arm fat free mass, left and right leg fat free mass and trunk fat free mass and dividing by height squared.	Impedance measures	1.18e-07	4.71e-08	0.0252558	0.00462396	7.62e-05	18	209946		0.0501274	SAIGE_0.44.5	FALSE	continuous	fat_free_mass_index_female_custom	females		custom	259980	267984	259844	136		ENSG00000166603
PLIN4	pLoF	Fat free mass index adjusted for body mass index (FFMIadjBMI)	Fat free mass index is constructed by summing left and right arm fat free mass, left and right leg fat free mass and trunk fat free mass and dividing by height squared.	Impedance measures	1.23e-07	9.85e-08	0.00200712	0.000376608	5.02e-07	97	387569		0	SAIGE_0.44.5	FALSE	continuous	FFMIadjBMI_custom	both_sexes		custom	478858	491710	260069	218789		ENSG00000167676
PLIN4	pLoF	Arm fat percentage (left)	Body composition estimation by impedance measurement. Left arm fat percentage Range 1-75% in 0.1% increments.	Impedance measures	1.25e-07	1.58e-07	-0.00249341	0.000475546	4.41e-07	97	387830		0	SAIGE_0.44.5	FALSE	continuous	23123	both_sexes		irnt	479354	492225	260257	219097		ENSG00000167676	0.9199	0	0.972	0
ADAMTS3	pLoF	Appendicular fat free mass index adjusted for body mass index (AFFMIadjBMI) female	Appendicular fat free mass index is constructed by summing left and right arm fat free mass and left and right leg fat free mass and dividing by height squared.	Impedance measures	1.27e-07	2.32e-08	0.0297528	0.00532609	0.00270082	33	210019		0.0518383	SAIGE_0.44.5	FALSE	continuous	AFFMIadjBMI_female_custom	females		custom	260064	268071	259928	136		ENSG00000156140
PLIN4	pLoF	Whole body fat mass	Body composition estimation by impedance measurement. Fat mass Total fat mass in Kg, in 0.1Kg increments.	Impedance measures	1.32e-07	4.35e-07	-0.00310561	0.00061459	2.88e-07	97	387351		0	SAIGE_0.44.5	FALSE	continuous	23100	both_sexes		irnt	478722	491561	260274	218448		ENSG00000167676	0.8973	0	0.9473	0
PDE3B	pLoF	Forced vital capacity (FVC)	FVC value calculated from blow	Spirometry	1.34e-07	9.96e-08	0.00471899	0.00088578	1.78e-05	66	360076		0	SAIGE_0.44.5	FALSE	continuous	3062	both_sexes		irnt	444892	453724	242943	201949		ENSG00000152270	-0.2727	4.56e-62	-0.2707	3.35e-56
PDE3B	pLoF	Whole body water mass	Body composition estimation by impedance measurement. Body water mass Units in Kg. Increments in 0.1 Kg.	Impedance measures	1.34e-07	9.93e-08	0.00397149	0.0007454	7.92e-07	67	387974		0	SAIGE_0.44.5	FALSE	continuous	23102	both_sexes		irnt	479528	492402	260350	219178		ENSG00000152270	0.5461	1.74e-200	0.3491	3.23e-68
PDE3B	pLoF	Monocyte count	Result of "Monocytes Number" assay, performed on blood sample, obtained from UK Biobank assessment centre visit. Monocyte count is the proportion of ( monoctyes / 100 ) x white blood cell count.	Blood count	1.34e-07	9.96e-08	-0.00623596	0.00117054	4.58e-05	70	382765		0	SAIGE_0.44.5	FALSE	continuous	30130	both_sexes		irnt	472484	477311	255658	216826		ENSG00000152270	0.1514	1.73e-16	0.1657	6.7e-20
PDE3B	pLoF	Body fat percentage	Body composition estimation by impedance measurement. Body fat percentage Body fat percentage. Range 1% - 75% in 0.1% increments.	Impedance measures	1.34e-07	1.06e-07	0.00482142	0.000906914	3.64e-07	67	387753		0	SAIGE_0.44.5	FALSE	continuous	body_fat_percent_custom	both_sexes		custom	479234	492096	260334	218900		ENSG00000152270
PDE3B	pLoF	Body fat percentage	Body composition estimation by impedance measurement. Body fat percentage Body fat percentage. Range 1% - 75% in 0.1% increments.	Impedance measures	1.34e-07	1.07e-07	0.00482561	0.000908105	3.55e-07	67	387753		0	SAIGE_0.44.5	FALSE	continuous	23099	both_sexes		irnt	479259	492127	260349	218910		ENSG00000152270	0.8581	0
PDE3B	pLoF	Hip circumference adjusted for body mass index (HCadjBMI) male	Hip circumference adjusted for body mass index	Body size measures	1.35e-07	9.48e-07	0.00957113	0.00195247	1.9e-07	46	180560		0.0467924	SAIGE_0.44.5	FALSE	continuous	HCadjBMI_male_custom	males		custom	222489	227434	228	222261		ENSG00000152270
STAB1	pLoF	Fat free mass index adjusted for body mass index (FFMIadjBMI) female	Fat free mass index is constructed by summing left and right arm fat free mass, left and right leg fat free mass and trunk fat free mass and dividing by height squared.	Impedance measures	1.35e-07	2e-06	0.00616388	0.00129667	8e-07	179	209946		0.0569821	SAIGE_0.44.5	FALSE	continuous	FFMIadjBMI_female_custom	females		custom	259980	267984	259844	136		ENSG00000010327
PDE3B	pLoF	Body fat percentage female	Body composition estimation by impedance measurement. Body fat percentage Body fat percentage. Range 1% - 75% in 0.1% increments.	Impedance measures	1.35e-07	1.28e-06	0.00864189	0.00178448	1.41e-07	49	210152		0.0402371	SAIGE_0.44.5	FALSE	continuous	body_fat_percent_female_custom	females		custom	260245	268260	260109	136		ENSG00000152270
GPR151	pLoF	Weight	Weight was measured by a variety of means during the initial Assessment Centre visit. This field amalgamates these values into a single item.	Body size measures	1.36e-07	2.08e-07	-0.00227723	0.000438632	3.04e-07	36	393709		0	SAIGE_0.44.5	FALSE	continuous	weight_custom	both_sexes		custom	486603	499730	263939	222664		ENSG00000173250
GPR151	pLoF	Weight	Weight was measured by a variety of means during the initial Assessment Centre visit. This field amalgamates these values into a single item.	Body size measures	1.36e-07	2.09e-07	-0.00227671	0.000438612	3.12e-07	36	393709		0	SAIGE_0.44.5	FALSE	continuous	21002	both_sexes		irnt	486628	499762	263954	222674		ENSG00000173250	0.8188	0	0.7541	0
GPR151	pLoF	Weight	Weight of person taken during impedance measurement. 0.1 increments. Range 0 - 200Kg.	Impedance measures	1.37e-07	2.08e-07	-0.00229174	0.000441423	5.11e-07	36	387978		0	SAIGE_0.44.5	FALSE	continuous	23098	both_sexes		irnt	479533	492407	260352	219181		ENSG00000173250	0.8184	0	0.7542	0
BLTP1/KIAA1109	pLoF	Arm fat percentage (left)	Body composition estimation by impedance measurement. Left arm fat percentage Range 1-75% in 0.1% increments.	Impedance measures	1.44e-07	5.27e-08	0.00663439	0.00121911	0.00256977	265	387830		0	SAIGE_0.44.5	FALSE	continuous	23123	both_sexes		irnt	479354	492225	260257	219097		ENSG00000138688	0.9199	0	0.972	0
MC4R	pLoF	Trunk fat mass	Body composition estimation by impedance measurement. Trunk fat mass Trunk fat mass in Kg, 0.1 increments.	Impedance measures	1.76e-07	3.76e-08	0.0165983	0.00301678	0.001415	21	387722		0	SAIGE_0.44.5	FALSE	continuous	23128	both_sexes		irnt	479210	492078	260186	219024		ENSG00000166603	0.8444	0	0.9406	0
UBR3	pLoF	Year of birth	Year of birth as entered by participant.	Employment history	1.96e-07	0.131088	-0.00476844	0.00315827	6.53e-08	7	99877		0	SAIGE_0.44.5	FALSE	continuous	22200	both_sexes		irnt	118865	121283	65905	52960		ENSG00000144357
RIF1	pLoF	Trunk fat mass	Body composition estimation by impedance measurement. Trunk fat mass Trunk fat mass in Kg, 0.1 increments.	Impedance measures	2.27e-07	6.1e-08	0.0225534	0.00416434	0.00275361	62	387722		0	SAIGE_0.44.5	FALSE	continuous	23128	both_sexes		irnt	479210	492078	260186	219024		ENSG00000080345	0.8444	0	0.9406	0
MC4R	pLoF	Arm fat-free mass (right)	Body composition estimation by impedance measurement. Right arm fat free mass Right arm fat free mass in Kg, 0.1 increments.	Impedance measures	2.3e-07	8.27e-08	0.00967965	0.00180551	0.00232271	21	387859		0	SAIGE_0.44.5	FALSE	continuous	23121	both_sexes		irnt	479385	492256	260273	219112		ENSG00000166603	0.5808	2.45e-247	0.3811	5.44e-84
ADAMTS3	pLoF	Fat free mass index adjusted for body mass index (FFMIadjBMI) female	Fat free mass index is constructed by summing left and right arm fat free mass, left and right leg fat free mass and trunk fat free mass and dividing by height squared.	Impedance measures	2.44e-07	3.49e-08	0.0291412	0.00528404	0.00139936	33	209946		0.0569821	SAIGE_0.44.5	FALSE	continuous	FFMIadjBMI_female_custom	females		custom	259980	267984	259844	136		ENSG00000156140
MC4R	pLoF	Trunk fat-free mass	Body composition estimation by impedance measurement. Trunk fat free mass. Trunk fat free mass in Kg, 0.1 increments.	Impedance measures	2.51e-07	8.84e-08	0.00962218	0.00179885	0.00124453	21	387653		0	SAIGE_0.44.5	FALSE	continuous	23129	both_sexes		irnt	479127	491994	260145	218982		ENSG00000166603	0.4415	1.15e-111	0.2413	2.39e-31
PKD1	pLoF	Microalbumin in urine	Measured by immunoturbidimetric analysis on a Beckman Coulter AU5400.	Urine assays	2.52e-07	7.85e-08	0.0174381	0.00324705	0.0177062	63	119013		0	SAIGE_0.44.5	FALSE	continuous	30500	both_sexes		irnt	149402	152905	72085	77317		ENSG00000008710	0.3664	1.03e-10	0.3303	3.93e-11
PLIN4	pLoF	Body fat percentage adjusted for body mass index (BFPadjBMI) female	Body composition estimation by impedance measurement. Body fat percentage Body fat percentage. Range 1% - 75% in 0.1% increments.	Impedance measures	2.54e-07	4.13e-07	-0.00463896	0.000916281	1.39e-06	76	210117		0.0476037	SAIGE_0.44.5	FALSE	continuous	BFPadjBMI_female_custom	females		custom	260183	268194	260047	136		ENSG00000167676
GIGYF1	pLoF	Date E03 first reported (other hypothyroidism)	Date of the first occurrence of any code mapped to 3-character ICD10 E03. The code corresponds to "other hypothyroidism". Note that events which were apparently before birth were omitted when constructing this data field.	Endocrine, nutritional and metabolic diseases	2.55e-07	1.2e-07	0.0657275	0.0124152	0.00646445	85	27036	367805	0.0777952	SAIGE_0.44.5	FALSE	icd_first_occurrence	130696	both_sexes			33196	34211	27258	5938		ENSG00000146830
ANKRD12	pLoF	Forced vital capacity (FVC), Best measure	Highest measure from the array of values for Forced Vital Capacity (FVC) (~F3062~), which was "acceptable" according to corresponding acceptability field (~F3061~). A blow was deemed acceptable if recorded as 0 (no problems) or 32 (0x20 - "USER_ACCEPTED"). This derived data field has come from Professor Martin Tobin at the University of Leicester.	Spirometry	2.58e-07	6.02e-08	-0.0100711	0.00185876	0.000271946	101	297213		0	SAIGE_0.44.5	FALSE	continuous	20151	both_sexes		irnt	346937	353330	185960	160977		ENSG00000101745	-0.2836	1.19e-69	-0.2803	2.92e-60
DIDO1	pLoF	Body mass index (BMI) female	BMI value here is constructed from height and weight measured during the initial Assessment Centre visit. Value is not present if either of these readings were omitted.	Body size measures	2.59e-07	4.09e-08	0.057333	0.0104487	0.00126362	11	212969		0.0404893	SAIGE_0.44.5	FALSE	continuous	BMI_female_custom	females		custom	263756	271924	263617	139		ENSG00000101191
ATP13A1	pLoF	Platelet crit	Result of "Platelet Crit" assay, performed on blood sample, obtained from UK Biobank assessment centre visit. Platelet Crit is a computed value that represents the platelet packed cell volume.	Blood count	2.72e-07	7.14e-08	-0.0170357	0.00316195	0.000185015	44	383462		0	SAIGE_0.44.5	FALSE	continuous	30090	both_sexes		irnt	473355	478193	256117	217238		ENSG00000105726	0.06367	0.0003843	0.1018	7.93e-09
MC4R	pLoF	Weight adjusted for height female	Weight adjusted for height in females	Body size measures	2.73e-07	5.34e-08	0.0232359	0.00427175	9.58e-05	18	212969		0.0393817	SAIGE_0.44.5	FALSE	continuous	weightadjheight_female_custom	females		custom	263756	271924	263617	139		ENSG00000166603
PDE3B	pLoF	Total fatty acids	Measured from NMR Nightingale data	NMR metabolomics	2.81e-07	2.3e-07	-0.0128599	0.00248574	1.1e-06	30	94910		0.0371866	SAIGE_0.44.5	FALSE	continuous	total_fatty_acids	both_sexes		custom	116876	117441	63368	53508		ENSG00000152270
PDE3B	pLoF	Hip circumference male	Hip circumference	Body size measures	2.83e-07	3.92e-07	0.00980582	0.00193311	1.62e-06	46	180895		0.0410594	SAIGE_0.44.5	FALSE	continuous	hip_circ_male_custom	males		custom	223032	228005	231	222801		ENSG00000152270
PDE3B	pLoF	Leg fat mass (left)	Body composition estimation by impedance measurement. Left leg fat mass Left leg free mass in Kg, 0.1 increments.	Impedance measures	2.83e-07	2.8e-07	0.00487704	0.000949527	1.18e-06	67	387922		0	SAIGE_0.44.5	FALSE	continuous	23116	both_sexes		irnt	479458	492331	260314	219144		ENSG00000152270	0.9407	0	0.9356	0
PDE3B	pLoF	Leg fat mass (right)	Body composition estimation by impedance measurement. Right leg fat mass Right leg fat mass in Kg, 0.1 increments.	Impedance measures	2.84e-07	2.76e-07	0.00493775	0.00096086	1.56e-06	67	387940		0	SAIGE_0.44.5	FALSE	continuous	23112	both_sexes		irnt	479486	492359	260327	219159		ENSG00000152270	0.9375	0	0.9392	0
GPR151	pLoF	Waist circumference female	Waist circumference	Body size measures	2.84e-07	2.4e-07	-0.00348877	0.000675456	1.45e-06	31	213243		0	SAIGE_0.44.5	FALSE	continuous	waist_circ_female_custom	females		custom	264118	272299	263978	140		ENSG00000173250
PDE3B	pLoF	Arm fat percentage (left)	Body composition estimation by impedance measurement. Left arm fat percentage Range 1-75% in 0.1% increments.	Impedance measures	2.86e-07	4.61e-07	0.00460136	0.000912634	1.2e-06	67	387830		0	SAIGE_0.44.5	FALSE	continuous	23123	both_sexes		irnt	479354	492225	260257	219097		ENSG00000152270	0.9199	0	0.972	0
PDE3B	pLoF	White blood cell (leukocyte) count	Result of "White Blood Cell Count" assay, performed on blood sample, obtained from UK Biobank assessment centre visit. White blood count is the number of leukocytes. Analyser operating range was 0 to 9x10^11 cells/Litre. Typical reference range is 3.5x10^9 to 9.6x10^9 cells/Litre.	Blood count	2.93e-07	3.95e-07	-0.00616445	0.00121552	3.34e-05	70	383465		0	SAIGE_0.44.5	FALSE	continuous	30000	both_sexes		irnt	473357	478195	256119	217238		ENSG00000152270	0.2524	1.07e-29	0.2772	1.01e-38
MC4R	pLoF	Arm predicted mass (right)	Body composition estimation by impedance measurement. Right Arm predicted mass in Kg, 0.1 increments.	Impedance measures	2.98e-07	9.83e-08	0.00955743	0.00179321	0.00250733	21	387852		0	SAIGE_0.44.5	FALSE	continuous	23122	both_sexes		irnt	479377	492248	260267	219110		ENSG00000166603	0.5819	2.33e-246	0.3834	5.26e-84
MC4R	pLoF	Body mass index (BMI) female	BMI value here is constructed from height and weight measured during the initial Assessment Centre visit. Value is not present if either of these readings were omitted.	Body size measures	2.99e-07	5.57e-08	0.0231088	0.00425403	0.000121694	18	212969		0.0404893	SAIGE_0.44.5	FALSE	continuous	BMI_female_custom	females		custom	263756	271924	263617	139		ENSG00000166603
DIDO1	pLoF	Body mass index (BMI)	Body composition estimation by impedance measurement. Body Mass Index. Increments of 0.1 .	Impedance measures	3.05e-07	6.24e-08	0.0391178	0.00722833	0.00121307	22	387970		0	SAIGE_0.44.5	FALSE	continuous	23104	both_sexes		irnt	479525	492399	260349	219176		ENSG00000101191	1	0	0.8581	0
MC4R	pLoF	Hip circumference female	Hip circumference	Body size measures	3.33e-07	7.62e-08	0.0230562	0.00428875	0.000105617	18	213227		0.0394666	SAIGE_0.44.5	FALSE	continuous	hip_circ_female_custom	females		custom	264102	272280	263962	140		ENSG00000166603
PLIN1	pLoF	High light scatter reticulocyte count	Result of "High Light Scatter Reticulocytes Number" assay, performed on blood sample, obtained from UK Biobank assessment centre visit. High Light Scatter Reticulocytes Count is calculated as: (HLR / Total Erythrocytes) x red blood cells	Blood count	3.36e-07	1.45e-07	-0.00718595	0.00136655	0.00205023	42	377154		0	SAIGE_0.44.5	FALSE	continuous	30300	both_sexes		irnt	465364	469878	251703	213661		ENSG00000166819	0.4172	6.02e-78	0.4155	9.34e-77
ANKRD12	pLoF	Hand grip strength (right)	Right grip strength	Hand grip strength	3.38e-07	1.02e-07	-0.00837614	0.00157364	0.000718562	123	393230		0	SAIGE_0.44.5	FALSE	continuous	47	both_sexes		irnt	486074	499193	263522	222552		ENSG00000101745	-0.07637	4.63e-05	-0.1684	2.55e-19
GIGYF1	pLoF	Treatment/medication code	Code for treatment Negative codes indicate free-text entry.	Medications	3.39e-07	1.22e-06	0.0769053	0.0158509	7.64e-06	85	9811	384972	0.0743125	SAIGE_0.44.5	FALSE	categorical	20003	both_sexes	1140884600		13559	13994	5078	8481	metformin	ENSG00000146830
PPARG	pLoF	HDL cholesterol	Measured by enzyme immunoinhibition analysis on a Beckman Coulter AU5800	Blood biochemistry	3.57e-07	5.1e-08	-0.0459736	0.00843884	3.52e-05	14	344938		0	SAIGE_0.44.5	FALSE	continuous	30760	both_sexes		irnt	425927	429894	229155	196772		ENSG00000132170
MC4R	pLoF	Trunk predicted mass	Body composition estimation by impedance measurement. Trunk predicted mass in Kg, 0.1 increments.	Impedance measures	3.76e-07	1.42e-07	0.00957831	0.00181988	0.00137094	21	387613		0	SAIGE_0.44.5	FALSE	continuous	23130	both_sexes		irnt	479079	491945	260120	218959		ENSG00000166603	0.4411	8.56e-112	0.2409	2.75e-31
RIF1	pLoF	Hip circumference	Hip circumference	Body size measures	4.3e-07	8.66e-08	0.0221999	0.00414727	0.0132615	63	394124		0	SAIGE_0.44.5	FALSE	continuous	hip_circ_custom	both_sexes		custom	487134	500285	264193	222941		ENSG00000080345
ZNF512B	pLoF	Leg fat mass (right)	Body composition estimation by impedance measurement. Right leg fat mass Right leg fat mass in Kg, 0.1 increments.	Impedance measures	4.37e-07	2.67e-07	0.0253867	0.00493377	0.00105091	21	387940		0	SAIGE_0.44.5	FALSE	continuous	23112	both_sexes		irnt	479486	492359	260327	219159		ENSG00000196700	0.9375	0	0.9392	0
PLIN4	pLoF	Body fat percentage female	Body composition estimation by impedance measurement. Body fat percentage Body fat percentage. Range 1% - 75% in 0.1% increments.	Impedance measures	4.65e-07	2.97e-06	-0.00423317	0.000905878	3.5e-07	76	210152		0.0402371	SAIGE_0.44.5	FALSE	continuous	body_fat_percent_female_custom	females		custom	260245	268260	260109	136		ENSG00000167676
RIF1	pLoF	Hip circumference	Hip circumference	Body size measures	4.68e-07	9.76e-08	0.0221524	0.00415532	0.012839	63	394124		0	SAIGE_0.44.5	FALSE	continuous	49	both_sexes		irnt	487159	500317	264208	222951		ENSG00000080345	0.8454	0	0.8093	0
PLIN4	pLoF	Waist circumference adjusted for body mass index (WCadjBMI) female	Waist circumference adjusted for body mass index	Body size measures	4.78e-07	1.39e-07	0.00478457	0.000908484	5.06e-05	76	212925		0.0408239	SAIGE_0.44.5	FALSE	continuous	WCadjBMI_female_custom	females		custom	263696	271860	263557	139		ENSG00000167676
SLTM	pLoF	Appendicular fat free mass index	Appendicular fat free mass index is constructed by summing left and right arm fat free mass and left and right leg fat free mass and dividing by height squared.	Impedance measures	5.01e-07	1.08e-07	0.0175145	0.00329716	0.00486867	47	387704		0	SAIGE_0.44.5	FALSE	continuous	appendicularFFMI_custom	both_sexes		custom	479028	491883	260153	218875		ENSG00000137776
HERC1	pLoF	Standing height	Standing height was measured using a Seca 202 device	Body size measures	5.41e-07	1.41e-07	0.00976303	0.00185467	0.0785844	124	393982		0	SAIGE_0.44.5	FALSE	continuous	height_custom	both_sexes		custom	486817	499965	264138	222679		ENSG00000103657
BLTP1/KIAA1109	pLoF	Weight adjusted for height female	Weight adjusted for height in females	Body size measures	5.45e-07	2.75e-07	0.0112973	0.00219793	0.000496279	182	212969		0.0393817	SAIGE_0.44.5	FALSE	continuous	weightadjheight_female_custom	females		custom	263756	271924	263617	139		ENSG00000138688
INSR	pLoF	Waist-to-hip ratio adjusted for body mass index (WHRadjBMI)	Waist circumference divided by hip circumference adjusted for body mass index	Body size measures	5.49e-07	2.83e-07	-0.0122091	0.00237787	4.22e-05	53	393454		0	SAIGE_0.44.5	FALSE	continuous	WHRadjBMI_custom	both_sexes		custom	486148	499256	263770	222378		ENSG00000171105
ANKRD12	pLoF	Waist circumference adjusted for body mass index (WCadjBMI)	Waist circumference adjusted for body mass index	Body size measures	5.57e-07	1.38e-07	0.00895646	0.00170026	0.071728	123	393484		0	SAIGE_0.44.5	FALSE	continuous	WCadjBMI_custom	both_sexes		custom	486184	499293	263785	222399		ENSG00000101745
PDE3B	pLoF	Whole body fat free mass female	Body composition estimation by impedance measurement. Fat free mass Total fat free mass in Kg, in 0.1Kg increments.	Impedance measures	5.68e-07	8.97e-07	0.00882475	0.00179622	1.5e-06	49	210155		0.0572446	SAIGE_0.44.5	FALSE	continuous	WBfatfreemass_female_custom	females		custom	260247	268262	260111	136		ENSG00000152270
MMACHC	pLoF	Waist circumference adjusted for body mass index (WCadjBMI)	Waist circumference adjusted for body mass index	Body size measures	5.68e-07	7.68e-06	0.00472786	0.00105678	5.56e-07	15	393484		0	SAIGE_0.44.5	FALSE	continuous	WCadjBMI_custom	both_sexes		custom	486184	499293	263785	222399		ENSG00000132763
UBR3	pLoF	Recent poor appetite or overeating	Question asked: "Over the last 2 weeks, how often have you been bothered by any of the following problems? [depressive symptoms] Poor appetite or overeating"	Depression	5.84e-07	6.84e-05	0.0312208	0.0078408	2.12e-07	10	128130		0	SAIGE_0.44.5	FALSE	continuous	20511	both_sexes			153794	157125	86791	67003		ENSG00000144357	0.6347	5.24e-68	0.5868	8.26e-63
MC4R	pLoF	Whole body fat free mass female	Body composition estimation by impedance measurement. Fat free mass Total fat free mass in Kg, in 0.1Kg increments.	Impedance measures	5.9e-07	1.83e-07	0.0221565	0.00424828	0.000347295	18	210155		0.0572446	SAIGE_0.44.5	FALSE	continuous	WBfatfreemass_female_custom	females		custom	260247	268262	260111	136		ENSG00000166603
PDE3B	pLoF	Arm fat percentage (right)	Body composition estimation by impedance measurement. Right arm fat percentage Range 1-75% in 0.1% increments.	Impedance measures	5.93e-07	8.99e-07	0.00448773	0.000913521	3.39e-06	67	387894		0	SAIGE_0.44.5	FALSE	continuous	23119	both_sexes		irnt	479421	492294	260297	219124		ENSG00000152270	0.9174	0	0.9715	0
GIGYF1	pLoF	Diabetes diagnosed by doctor	ACE touchscreen question "Has a doctor ever told you that you have diabetes?" If the participant activated the Help button they were shown the message: If you are unsure if you have been told you had diabetes, select Do not know and you will be asked about this by an interviewer later during this visit.	Medical conditions	6.05e-07	5.28e-07	0.0633256	0.0126255	0.000325806	85	18980	374778	0.0651772	SAIGE_0.44.5	FALSE	categorical	2443	both_sexes			25517	26402	9999	15518		ENSG00000146830	0.5902	4.16e-94	0.5589	3.47e-75
FBN2	pLoF	Frequency of memory loss due to drinking alcohol in last year	Question asked: "How often during the last year have you been unable to remember what happened the night before because you had been drinking?" Question was asked when the sum of the answer to ~F20403~ plus the answer to ~F20416~ was 3 or above. Participants responding "prefer not to answer" to one of these trigger questions were scored as 1 for that question.	Alcohol use	6.07e-07	0.0375272	0.00872969	0.00419701	1.26e-07	19	70805		0	SAIGE_0.44.5	FALSE	continuous	20408	both_sexes			83357	85092	38431	44926		ENSG00000138829
UBR2	pLoF	Body mass index (BMI)	Body composition estimation by impedance measurement. Body Mass Index. Increments of 0.1 .	Impedance measures	6.16e-07	1.73e-07	0.016743	0.00320371	0.00927485	72	387970		0	SAIGE_0.44.5	FALSE	continuous	23104	both_sexes		irnt	479525	492399	260349	219176		ENSG00000024048	1	0	0.8581	0
MC4R	pLoF	Weight female	Weight was measured by a variety of means during the initial Assessment Centre visit. This field amalgamates these values into a single item.	Body size measures	6.21e-07	1.91e-07	0.0222325	0.00426864	0.000215352	18	213032		0.0456359	SAIGE_0.44.5	FALSE	continuous	weight_female_custom	females		custom	263850	272022	263711	139		ENSG00000166603
UBR2	pLoF	Body fat percentage	Body composition estimation by impedance measurement. Body fat percentage Body fat percentage. Range 1% - 75% in 0.1% increments.	Impedance measures	6.25e-07	1.76e-07	0.0127132	0.00243406	0.00997278	72	387753		0	SAIGE_0.44.5	FALSE	continuous	body_fat_percent_custom	both_sexes		custom	479234	492096	260334	218900		ENSG00000024048
UBR2	pLoF	Body fat percentage	Body composition estimation by impedance measurement. Body fat percentage Body fat percentage. Range 1% - 75% in 0.1% increments.	Impedance measures	6.41e-07	1.81e-07	0.0127002	0.00243381	0.0100333	72	387753		0	SAIGE_0.44.5	FALSE	continuous	23099	both_sexes		irnt	479259	492127	260349	218910		ENSG00000024048	0.8581	0
DIDO1	pLoF	Appendicular fat free mass index female	Appendicular fat free mass index is constructed by summing left and right arm fat free mass and left and right leg fat free mass and dividing by height squared.	Impedance measures	6.42e-07	1.32e-07	0.0556722	0.0105517	0.00148832	11	210019		0.0470755	SAIGE_0.44.5	FALSE	continuous	appendicularFFMI_female_custom	females		custom	260064	268071	259928	136		ENSG00000101191
HERC1	pLoF	Glucose	Measured by hexokinase analysis on a Beckman Coulter AU5800	Blood biochemistry	6.52e-07	1.74e-07	-0.0155997	0.00298568	0.0498934	107	344692		0	SAIGE_0.44.5	FALSE	continuous	30740	both_sexes		irnt	425625	429590	228982	196643		ENSG00000103657
ANKRD12	pLoF	Corneal_resistance_factor_right_custom		Custom phenotype	6.66e-07	0.762908	-0.00371052	0.0123002	1.49e-07	37	83332		0.0423474	SAIGE_0.44.5	FALSE	continuous	Corneal_resistance_factor_right_custom	both_sexes		custom	108433	112260	58404	50029		ENSG00000101745
PLIN1	pLoF	Waist circumference adjusted for body mass index (WCadjBMI) male	Waist circumference adjusted for body mass index	Body size measures	6.76e-07	2.72e-07	-0.0110897	0.00215663	0.000165354	30	180557		0.0384976	SAIGE_0.44.5	FALSE	continuous	WCadjBMI_male_custom	males		custom	222488	227433	228	222260		ENSG00000166819
UBR2	pLoF	Waist circumference	Waist circumference	Body size measures	7.09e-07	1.91e-07	0.0147213	0.00282681	0.0154458	73	394166		0	SAIGE_0.44.5	FALSE	continuous	48	both_sexes		irnt	487214	500376	264224	222990		ENSG00000024048	0.9023	0	0.8825	0
MYCBP2	pLoF	Waist-to-hip ratio adjusted for body mass index (WHRadjBMI)	Waist circumference divided by hip circumference adjusted for body mass index	Body size measures	7.12e-07	2.01e-07	0.0129043	0.00248218	0.0608646	75	393454		0	SAIGE_0.44.5	FALSE	continuous	WHRadjBMI_custom	both_sexes		custom	486148	499256	263770	222378		ENSG00000005810
STAB1	pLoF	Appendicular fat free mass index adjusted for body mass index (AFFMIadjBMI) female	Appendicular fat free mass index is constructed by summing left and right arm fat free mass and left and right leg fat free mass and dividing by height squared.	Impedance measures	7.39e-07	1.66e-05	0.00546161	0.00126844	4.03e-06	179	210019		0.0518383	SAIGE_0.44.5	FALSE	continuous	AFFMIadjBMI_female_custom	females		custom	260064	268071	259928	136		ENSG00000010327
PCSK1	pLoF	Waist circumference	Waist circumference	Body size measures	7.42e-07	1.88e-07	0.01677	0.00321823	0.00212853	37	394166		0	SAIGE_0.44.5	FALSE	continuous	48	both_sexes		irnt	487214	500376	264224	222990		ENSG00000175426	0.9023	0	0.8825	0
UBR2	pLoF	Whole body fat mass	Body composition estimation by impedance measurement. Fat mass Total fat mass in Kg, in 0.1Kg increments.	Impedance measures	7.42e-07	2e-07	0.0162435	0.00312417	0.0141087	72	387351		0	SAIGE_0.44.5	FALSE	continuous	23100	both_sexes		irnt	478722	491561	260274	218448		ENSG00000024048	0.8973	0	0.9473	0
PCSK1	pLoF	Waist circumference	Waist circumference	Body size measures	7.82e-07	1.93e-07	0.0167505	0.00321735	0.00191087	37	394166		0	SAIGE_0.44.5	FALSE	continuous	waist_circ_custom	both_sexes		custom	487189	500344	264209	222980		ENSG00000175426
DIDO1	pLoF	Weight adjusted for height female	Weight adjusted for height in females	Body size measures	8.1e-07	1.72e-07	0.0549011	0.0105031	0.00236421	11	212969		0.0393817	SAIGE_0.44.5	FALSE	continuous	weightadjheight_female_custom	females		custom	263756	271924	263617	139		ENSG00000101191
DIDO1	pLoF	Hip circumference	Hip circumference	Body size measures	8.35e-07	1.24e-07	0.0376343	0.00711784	0.0039172	22	394124		0	SAIGE_0.44.5	FALSE	continuous	49	both_sexes		irnt	487159	500317	264208	222951		ENSG00000101191	0.8454	0	0.8093	0
BLTP1/KIAA1109	pLoF	Leg fat percentage (right)	Body composition estimation by impedance measurement. Right leg fat percentages Range 1-75% in 0.1% increments.	Impedance measures	8.37e-07	4.93e-07	0.0050507	0.00100432	0.000774187	265	387945		0	SAIGE_0.44.5	FALSE	continuous	23111	both_sexes		irnt	479495	492368	260330	219165		ENSG00000138688	0.8805	0	0.9595	0
ATP13A1	pLoF	Platelet count	Result of "Platelet Count" assay, performed on blood sample, obtained from UK Biobank assessment centre visit. Platelet count is the number of thrombocytes derived from the platelet histogram.	Blood count	8.4e-07	2.35e-07	-0.0163929	0.00317122	0.000235403	44	383466		0	SAIGE_0.44.5	FALSE	continuous	30080	both_sexes		irnt	473359	478197	256119	217240		ENSG00000105726	0.02174	0.185	0.05121	0.001082
UBR2	pLoF	Waist circumference	Waist circumference	Body size measures	8.46e-07	2.27e-07	0.01458	0.00281705	0.0160777	73	394166		0	SAIGE_0.44.5	FALSE	continuous	waist_circ_custom	both_sexes		custom	487189	500344	264209	222980		ENSG00000024048
HERC1	pLoF	Standing height	Standing height was measured using a Seca 202 device	Body size measures	8.5e-07	2.32e-07	0.00964067	0.00186408	0.0846285	124	393982		0	SAIGE_0.44.5	FALSE	continuous	50	both_sexes		irnt	486842	499997	264153	222689		ENSG00000103657	-0.1662	2.39e-23	-0.05691	0.0003403
RIF1	pLoF	Trunk fat percentage	Body composition estimation by impedance measurement. Trunk fat percentages Range 1-75% in 0.1% increments.	Impedance measures	8.69e-07	1.85e-07	0.0197976	0.00379683	0.0153565	62	387739		0	SAIGE_0.44.5	FALSE	continuous	23127	both_sexes		irnt	479236	492105	260200	219036		ENSG00000080345	0.8045	0	0.989	0
GIGYF1	pLoF	Apolipoprotein A	Measured by immunoturbidimetric analysis on a Beckman Coulter AU5800	Blood biochemistry	8.87e-07	1.27e-06	-0.0145008	0.00299364	0.000136306	80	343018		0	SAIGE_0.44.5	FALSE	continuous	30630	both_sexes		irnt	423583	427532	227111	196472		ENSG00000146830
ANKRD12	pLoF	Depressive_symptoms_custom		Custom phenotype	8.93e-07	2.41e-07	0.0131889	0.00255372	0.00258461	119	372325		0	SAIGE_0.44.5	FALSE	continuous	Depressive_symptoms_custom	both_sexes		custom	456784	469536	246676	210108		ENSG00000101745
ZNF512B	pLoF	Date E66 first reported (obesity)	Date of the first occurrence of any code mapped to 3-character ICD10 E66. The code corresponds to "obesity". Note that events which were apparently before birth were omitted when constructing this data field.	Endocrine, nutritional and metabolic diseases	9.54e-07	6.41e-07	0.0952153	0.0191253	7.15e-05	22	26713	368128	0.0287891	SAIGE_0.44.5	FALSE	icd_first_occurrence	130792	both_sexes			32902	33912	17963	14939		ENSG00000196700
DIDO1	pLoF	Hip circumference	Hip circumference	Body size measures	9.79e-07	1.81e-07	0.0376013	0.00720558	0.00386765	22	394124		0	SAIGE_0.44.5	FALSE	continuous	hip_circ_custom	both_sexes		custom	487134	500285	264193	222941		ENSG00000101191
PLIN4	pLoF	Creatinine	Measured by enzymatic analysis on a Beckman Coulter AU5800	Blood biochemistry	1.05e-06	1.21e-06	0.00249935	0.000514903	2.29e-06	95	376624		0	SAIGE_0.44.5	FALSE	continuous	30700	both_sexes		irnt	465112	469383	252094	213018		ENSG00000167676
DIDO1	pLoF	Arm fat percentage (left)	Body composition estimation by impedance measurement. Left arm fat percentage Range 1-75% in 0.1% increments.	Impedance measures	1.09e-06	2.22e-07	0.0285071	0.00550319	0.00167681	22	387830		0	SAIGE_0.44.5	FALSE	continuous	23123	both_sexes		irnt	479354	492225	260257	219097		ENSG00000101191	0.9199	0	0.972	0
FXYD5	pLoF	Whole body fat free mass	Body composition estimation by impedance measurement. Fat free mass Total fat free mass in Kg, in 0.1Kg increments.	Impedance measures	1.1e-06	0.728985	0.00136497	0.00393957	4.88e-07	9	387945		0	SAIGE_0.44.5	FALSE	continuous	WBfatfreemass_custom	both_sexes		custom	479461	492328	260336	219125		ENSG00000089327
GPR151	pLoF	Weight female	Weight was measured by a variety of means during the initial Assessment Centre visit. This field amalgamates these values into a single item.	Body size measures	1.11e-06	2.65e-06	-0.00354032	0.000753845	1.51e-06	31	213032		0.0456359	SAIGE_0.44.5	FALSE	continuous	weight_female_custom	females		custom	263850	272022	263711	139		ENSG00000173250
DIDO1	pLoF	Weight adjusted for height	Weight adjusted for height	Body size measures	1.12e-06	1.93e-07	0.0374137	0.00718728	0.00392147	22	393562		0	SAIGE_0.44.5	FALSE	continuous	weightadjheight_custom	both_sexes		custom	486282	499399	263845	222437		ENSG00000101191
BLTP1/KIAA1109	pLoF	Leg fat percentage (left)	Body composition estimation by impedance measurement. Left leg fat percentage Range 1-75% in 0.1% increments.	Impedance measures	1.14e-06	4.44e-07	0.00500071	0.000990451	0.00200333	265	387925		0	SAIGE_0.44.5	FALSE	continuous	23115	both_sexes		irnt	479463	492336	260316	219147		ENSG00000138688	0.8923	0	0.9591	0
RIF1	pLoF	Forced vital capacity (FVC), Best measure	Highest measure from the array of values for Forced Vital Capacity (FVC) (~F3062~), which was "acceptable" according to corresponding acceptability field (~F3061~). A blow was deemed acceptable if recorded as 0 (no problems) or 32 (0x20 - "USER_ACCEPTED"). This derived data field has come from Professor Martin Tobin at the University of Leicester.	Spirometry	1.16e-06	5.18e-07	-0.0169414	0.00337501	0.000662298	51	297213		0	SAIGE_0.44.5	FALSE	continuous	20151	both_sexes		irnt	346937	353330	185960	160977		ENSG00000080345	-0.2836	1.19e-69	-0.2803	2.92e-60
GPR151	pLoF	Weight adjusted for height female	Weight adjusted for height in females	Body size measures	1.17e-06	2.95e-06	-0.0035682	0.000763364	3.54e-06	31	212969		0.0393817	SAIGE_0.44.5	FALSE	continuous	weightadjheight_female_custom	females		custom	263756	271924	263617	139		ENSG00000173250
MC4R	pLoF	Leg fat percentage (right)	Body composition estimation by impedance measurement. Right leg fat percentages Range 1-75% in 0.1% increments.	Impedance measures	1.19e-06	5.69e-07	0.00921743	0.00184297	0.00346921	21	387945		0	SAIGE_0.44.5	FALSE	continuous	23111	both_sexes		irnt	479495	492368	260330	219165		ENSG00000166603	0.8805	0	0.9595	0
MC4R	pLoF	Body fat percentage	Body composition estimation by impedance measurement. Body fat percentage Body fat percentage. Range 1% - 75% in 0.1% increments.	Impedance measures	1.23e-06	6.38e-07	0.0111523	0.00223977	0.00483024	21	387753		0	SAIGE_0.44.5	FALSE	continuous	body_fat_percent_custom	both_sexes		custom	479234	492096	260334	218900		ENSG00000166603
BLTP1/KIAA1109	pLoF	Fat free mass index female	Fat free mass index is constructed by summing left and right arm fat free mass, left and right leg fat free mass and trunk fat free mass and dividing by height squared.	Impedance measures	1.25e-06	2.01e-06	0.0104785	0.00220498	0.000220193	181	209946		0.0501274	SAIGE_0.44.5	FALSE	continuous	fat_free_mass_index_female_custom	females		custom	259980	267984	259844	136		ENSG00000138688
FXYD5	pLoF	Whole body fat-free mass	Body composition estimation by impedance measurement. Fat free mass Fat free mass in Kg. Increment in 0.1 Kg	Impedance measures	1.26e-06	0.707408	0.00148769	0.00396358	5.93e-07	9	387945		0	SAIGE_0.44.5	FALSE	continuous	23101	both_sexes		irnt	479486	492359	260351	219135		ENSG00000089327	0.5423	2.91e-196	0.3486	2.1e-68
MC4R	pLoF	Body fat percentage	Body composition estimation by impedance measurement. Body fat percentage Body fat percentage. Range 1% - 75% in 0.1% increments.	Impedance measures	1.3e-06	6.68e-07	0.0111348	0.00224014	0.00488215	21	387753		0	SAIGE_0.44.5	FALSE	continuous	23099	both_sexes		irnt	479259	492127	260349	218910		ENSG00000166603	0.8581	0
ANKRD12	pLoF	Hand grip strength	Hand grip strength is constructed by using the hand grip strength from the dominant hand.	Custom phenotype	1.31e-06	4.63e-07	-0.00798542	0.00158409	0.00116049	123	393068		0	SAIGE_0.44.5	FALSE	continuous	hand_grip_strength_custom	both_sexes		custom	485452	498520	263186	222266		ENSG00000101745
GIGYF1	pLoF	Operative procedures - main OPCS4	This field is a summary of the main operation and procedure codes a participant has had recorded across all their hospital inpatient records. Operative procedures are coded according to the Office of Population Censuses and Surveys Classification of Interventions and Procedures, version 4 (OPCS-4). The corresponding date when each main procedure was first recorded in the inpatient data can be found in ~F41260~.	Summary Operations	1.31e-06	5.64e-07	0.254254	0.0508193	1.35e-05	85	206	394635	0	SAIGE_0.44.5	FALSE	categorical	41200	both_sexes	U301		257	265	165	92	U30.1 Tilt table testing	ENSG00000146830
UBR2	pLoF	Arm fat percentage (right)	Body composition estimation by impedance measurement. Right arm fat percentage Range 1-75% in 0.1% increments.	Impedance measures	1.33e-06	5.23e-07	0.0122456	0.00244043	0.00198555	72	387894		0	SAIGE_0.44.5	FALSE	continuous	23119	both_sexes		irnt	479421	492294	260297	219124		ENSG00000024048	0.9174	0	0.9715	0
DIDO1	pLoF	Leg fat percentage (left)	Body composition estimation by impedance measurement. Left leg fat percentage Range 1-75% in 0.1% increments.	Impedance measures	1.42e-06	3.03e-07	0.0229643	0.00448394	0.00134227	22	387925		0	SAIGE_0.44.5	FALSE	continuous	23115	both_sexes		irnt	479463	492336	260316	219147		ENSG00000101191	0.8923	0	0.9591	0
DIDO1	pLoF	Hip circumference female	Hip circumference	Body size measures	1.46e-06	3.46e-07	0.0533592	0.0104697	0.00275833	11	213227		0.0394666	SAIGE_0.44.5	FALSE	continuous	hip_circ_female_custom	females		custom	264102	272280	263962	140		ENSG00000101191
BLTP1/KIAA1109	pLoF	Body mass index (BMI) female	BMI value here is constructed from height and weight measured during the initial Assessment Centre visit. Value is not present if either of these readings were omitted.	Body size measures	1.48e-06	1.05e-06	0.0107203	0.00219617	0.000616864	182	212969		0.0404893	SAIGE_0.44.5	FALSE	continuous	BMI_female_custom	females		custom	263756	271924	263617	139		ENSG00000138688
INHBE	pLoF	Waist-to-hip ratio adjusted for body mass index (WHRadjBMI) female	Waist circumference divided by hip circumference adjusted for body mass index	Body size measures	1.51e-06	1.39e-06	-0.00919356	0.00190501	6.22e-06	19	212912		0.0400681	SAIGE_0.44.5	FALSE	continuous	WHRadjBMI_female_custom	females		custom	263681	271844	263542	139		ENSG00000139269
HERC1	pLoF	Operative procedures - secondary OPCS4	This field is a summary of the secondary operation and procedure codes a participant has had recorded in their hospital inpatient records. Operative procedures are coded according to the Office of Population Censuses and Surveys Classification of Interventions and Procedures, version 4 (OPCS-4). This field has no corresponding date field. If you are interested in operation and procedure codes (OPCS-4) recorded as either a main or secondary procedure please see ~F41272~, and its corresponding date ~F41282~. In order to conduct detailed analyses of the data using the source information, researchers will need to gain access to the HESIN_OPER and HESIN tables by adding ~F41149~ and ~F41259~ to their basket.	Summary Operations	1.52e-06	2.12e-05	0.157418	0.0370196	3.03e-06	125	774	394067	0.0740309	SAIGE_0.44.5	FALSE	categorical	41210	both_sexes	E042		947	968	404	543	E04.2 Excision of turbinate of nose NEC	ENSG00000103657
RIF1	pLoF	Weight	Weight of person taken during impedance measurement. 0.1 increments. Range 0 - 200Kg.	Impedance measures	1.53e-06	5.13e-07	0.0183657	0.00365762	0.00128317	62	387978		0	SAIGE_0.44.5	FALSE	continuous	23098	both_sexes		irnt	479533	492407	260352	219181		ENSG00000080345	0.8184	0	0.7542	0
UBR2	pLoF	Weight adjusted for height	Weight adjusted for height	Body size measures	1.56e-06	4.72e-07	0.0161224	0.00320061	0.00980172	72	393562		0	SAIGE_0.44.5	FALSE	continuous	weightadjheight_custom	both_sexes		custom	486282	499399	263845	222437		ENSG00000024048
RIF1	pLoF	Weight	Weight was measured by a variety of means during the initial Assessment Centre visit. This field amalgamates these values into a single item.	Body size measures	1.59e-06	5.21e-07	0.0182572	0.00363807	0.00144482	63	393709		0	SAIGE_0.44.5	FALSE	continuous	21002	both_sexes		irnt	486628	499762	263954	222674		ENSG00000080345	0.8188	0	0.7541	0
RIF1	pLoF	Weight	Weight was measured by a variety of means during the initial Assessment Centre visit. This field amalgamates these values into a single item.	Body size measures	1.6e-06	5.34e-07	0.0182412	0.00363823	0.00145164	63	393709		0	SAIGE_0.44.5	FALSE	continuous	weight_custom	both_sexes		custom	486603	499730	263939	222664		ENSG00000080345
STAB1	pLoF	Body fat percentage adjusted for body mass index (BFPadjBMI)	Body composition estimation by impedance measurement. Body fat percentage Body fat percentage. Range 1% - 75% in 0.1% increments.	Impedance measures	1.6e-06	1.5e-06	-0.00269409	0.00055999	9.06e-05	227	387669		0	SAIGE_0.44.5	FALSE	continuous	BFPadjBMI_custom	both_sexes		custom	478991	491844	260272	218719		ENSG00000010327
DIDO1	pLoF	Fat free mass index female	Fat free mass index is constructed by summing left and right arm fat free mass, left and right leg fat free mass and trunk fat free mass and dividing by height squared.	Impedance measures	1.61e-06	3.87e-07	0.0532019	0.0104827	0.00246763	11	209946		0.0501274	SAIGE_0.44.5	FALSE	continuous	fat_free_mass_index_female_custom	females		custom	259980	267984	259844	136		ENSG00000101191
MYCBP2	pLoF	Waist circumference adjusted for body mass index (WCadjBMI)	Waist circumference adjusted for body mass index	Body size measures	1.62e-06	5.19e-07	0.0127229	0.00253481	0.108864	75	393484		0	SAIGE_0.44.5	FALSE	continuous	WCadjBMI_custom	both_sexes		custom	486184	499293	263785	222399		ENSG00000005810
ZNF512B	pLoF	Leg fat mass (left)	Body composition estimation by impedance measurement. Left leg fat mass Left leg free mass in Kg, 0.1 increments.	Impedance measures	1.64e-06	9.59e-07	0.0239584	0.00488961	0.00135428	21	387922		0	SAIGE_0.44.5	FALSE	continuous	23116	both_sexes		irnt	479458	492331	260314	219144		ENSG00000196700	0.9407	0	0.9356	0
UBR2	pLoF	Arm fat mass (right)	Body composition estimation by impedance measurement. Right arm fat mass. Right arm fat mass in Kg, 0.1 increments.	Impedance measures	1.65e-06	5.23e-07	0.0158702	0.00316287	0.0107345	72	387864		0	SAIGE_0.44.5	FALSE	continuous	23120	both_sexes		irnt	479389	492260	260268	219121		ENSG00000024048	0.9483	0	0.9229	0
SLTM	pLoF	Fat free mass index male	Fat free mass index is constructed by summing left and right arm fat free mass, left and right leg fat free mass and trunk fat free mass and dividing by height squared.	Impedance measures	1.68e-06	4.35e-07	0.0333132	0.00659305	0.00420256	26	177621		0.047489	SAIGE_0.44.5	FALSE	continuous	fat_free_mass_index_male_custom	males		custom	218878	223726	225	218653		ENSG00000137776
ZNF512B	pLoF	Weight	Weight was measured by a variety of means during the initial Assessment Centre visit. This field amalgamates these values into a single item.	Body size measures	1.7e-06	1e-06	0.026262	0.00536889	0.00226918	22	393709		0	SAIGE_0.44.5	FALSE	continuous	weight_custom	both_sexes		custom	486603	499730	263939	222664		ENSG00000196700
ZNF512B	pLoF	Weight	Weight was measured by a variety of means during the initial Assessment Centre visit. This field amalgamates these values into a single item.	Body size measures	1.7e-06	1e-06	0.0262576	0.0053686	0.00228937	22	393709		0	SAIGE_0.44.5	FALSE	continuous	21002	both_sexes		irnt	486628	499762	263954	222674		ENSG00000196700	0.8188	0	0.7541	0
HOXC9	pLoF	Sitting height	Distance from rump to crown when sitting, calculated as the difference between ~F51~ and ~F3077~.	Body size measures	1.71e-06	1.34e-06	-0.0115245	0.00238416	0.000104642	19	393937		0	SAIGE_0.44.5	FALSE	continuous	sitting_height_custom	both_sexes		custom	486371	496212	263893	222478		ENSG00000180806
ADAMTS3	pLoF	Appendicular fat free mass index adjusted for body mass index (AFFMIadjBMI) male	Appendicular fat free mass index is constructed by summing left and right arm fat free mass and left and right leg fat free mass and dividing by height squared.	Impedance measures	1.71e-06	4e-07	0.0241374	0.00476178	0.00661716	30	177683		0	SAIGE_0.44.5	FALSE	continuous	AFFMIadjBMI_male_custom	males		custom	218964	223812	225	218739		ENSG00000156140
UBR2	pLoF	Body mass index (BMI)	BMI value here is constructed from height and weight measured during the initial Assessment Centre visit. Value is not present if either of these readings were omitted.	Body size measures	1.73e-06	5.14e-07	0.0159368	0.00317413	0.0118029	72	393562		0	SAIGE_0.44.5	FALSE	continuous	BMI_custom	both_sexes		custom	486282	499399	263845	222437		ENSG00000024048
UBR2	pLoF	Body mass index (BMI)	BMI value here is constructed from height and weight measured during the initial Assessment Centre visit. Value is not present if either of these readings were omitted.	Body size measures	1.73e-06	5.15e-07	0.0159364	0.0031741	0.0118072	72	393562		0	SAIGE_0.44.5	FALSE	continuous	21001	both_sexes		irnt	486307	499431	263860	222447		ENSG00000024048			0.8581	0
PLIN4	pLoF	Heel bone mineral density adjusted for height and weight (BMDadjHtWt)	Bone mineral density is constructed using method in Kemp et al Nat Genet 2017 49,1468-1475.	Bone-densitometry of heel	1.77e-06	1.17e-06	0.00302586	0.000622573	5.96e-06	98	382170		0	SAIGE_0.44.5	FALSE	continuous	BMDadjHtWt_custom	both_sexes		custom	469872	479154	257420	212452		ENSG00000167676
PLIN1	pLoF	Mean platelet (thrombocyte) volume	Result of "Mean Platelet Volume" assay, performed on blood sample, obtained from UK Biobank assessment centre visit. Mean Platelet Volume is the average volume of individual platelets derived from the platelet histogram.	Blood count	1.78e-06	7.25e-06	0.00690313	0.00153875	5.29e-06	42	383461		0.0978906	SAIGE_0.44.5	FALSE	continuous	30100	both_sexes		irnt	473354	478192	256116	217238		ENSG00000166819	0.04768	0.0005156	0.04982	0.0005469
ANKRD12	pLoF	Waist circumference	Waist circumference	Body size measures	1.79e-06	5.85e-07	0.00997694	0.00199691	0.00140234	124	394166		0	SAIGE_0.44.5	FALSE	continuous	waist_circ_custom	both_sexes		custom	487189	500344	264209	222980		ENSG00000101745
PLIN4	pLoF	Heel bone mineral density adjusted for body mass index (BMDadjBMI)	Bone mineral density is constructed using method in Kemp et al Nat Genet 2017 49,1468-1475.	Bone-densitometry of heel	1.85e-06	1.13e-06	0.00297453	0.00061116	7.77e-06	98	382170		0	SAIGE_0.44.5	FALSE	continuous	BMDadjBMI_custom	both_sexes		custom	469872	479154	257420	212452		ENSG00000167676
CTXN2	pLoF	Arm fat percentage (right)	Body composition estimation by impedance measurement. Right arm fat percentage Range 1-75% in 0.1% increments.	Impedance measures	1.91e-06	1.47e-06	-0.0342179	0.00710515	0.000557462	4	387894		0	SAIGE_0.44.5	FALSE	continuous	23119	both_sexes		irnt	479421	492294	260297	219124		ENSG00000233932	0.9174	0	0.9715	0
MMACHC	pLoF	Standing height	Standing height was measured using a Seca 202 device	Body size measures	1.92e-06	1.52e-05	0.00413792	0.000956607	1.81e-06	15	393982		0	SAIGE_0.44.5	FALSE	continuous	height_custom	both_sexes		custom	486817	499965	264138	222679		ENSG00000132763
GPATCH2	pLoF	Waist-to-hip ratio adjusted for body mass index (WHRadjBMI)	Waist circumference divided by hip circumference adjusted for body mass index	Body size measures	1.93e-06	7.31e-06	-0.00818727	0.00182564	5.47e-06	29	393454		0	SAIGE_0.44.5	FALSE	continuous	WHRadjBMI_custom	both_sexes		custom	486148	499256	263770	222378		ENSG00000092978
SLC12A5	pLoF	Recent changes in speed/amount of moving or speaking	Question asked: "Over the last 2 weeks, how often have you been bothered by any of the following problems? [depressive symptoms] Moving or speaking so slowly that other people could have noticed? Or the opposite - being so fidgety or restless that you have been moving around a lot more than usual"	Depression	1.93e-06	4.39e-05	0.0191312	0.0046825	1.64e-06	3	128078		0	SAIGE_0.44.5	FALSE	continuous	20518	both_sexes			153741	157076	86779	66962		ENSG00000124140	0.3668	5.18e-13	0.3684	6.21e-12
MMACHC	pLoF	Standing height female	Standing height was measured using a Seca 202 device	Body size measures	1.93e-06	4.5e-06	0.0101016	0.00220239	2.03e-06	10	213192		0.104919	SAIGE_0.44.5	FALSE	continuous	height_female_custom	females		custom	264048	272230	263908	140		ENSG00000132763
PDE3B	pLoF	Mean corpuscular volume	Result of "Mean Corpuscular Volume" assay, performed on blood sample, obtained from UK Biobank assessment centre visit. Mean Corpuscular Haemoglobin Concentration (pg) is the weight of hemoglobin in the average erythrocyte, computed by the formula: MCH = (hemoglobin/red blood cells) x 10.	Blood count	1.95e-06	1.96e-05	0.00495848	0.00116144	1.71e-06	70	383467		0	SAIGE_0.44.5	FALSE	continuous	30040	both_sexes		irnt	473360	478198	256120	217240		ENSG00000152270	-0.09592	1.44e-08	-0.09241	2.34e-08
ANKRD12	pLoF	Waist circumference adjusted for body mass index (WCadjBMI) female	Waist circumference adjusted for body mass index	Body size measures	1.96e-06	5.36e-07	0.0161089	0.00321349	0.141955	71	212925		0.0408239	SAIGE_0.44.5	FALSE	continuous	WCadjBMI_female_custom	females		custom	263696	271860	263557	139		ENSG00000101745
GPR151	pLoF	Body mass index (BMI) female	BMI value here is constructed from height and weight measured during the initial Assessment Centre visit. Value is not present if either of these readings were omitted.	Body size measures	1.98e-06	2.38e-06	-0.00359463	0.000761871	4.82e-06	31	212969		0.0404893	SAIGE_0.44.5	FALSE	continuous	BMI_female_custom	females		custom	263756	271924	263617	139		ENSG00000173250
PDE3B	pLoF	Fat free mass index adjusted for body mass index (FFMIadjBMI)	Fat free mass index is constructed by summing left and right arm fat free mass, left and right leg fat free mass and trunk fat free mass and dividing by height squared.	Impedance measures	2.04e-06	3.17e-06	-0.00338098	0.000725605	7.71e-06	67	387569		0	SAIGE_0.44.5	FALSE	continuous	FFMIadjBMI_custom	both_sexes		custom	478858	491710	260069	218789		ENSG00000152270
FXYD5	pLoF	Whole body water mass	Body composition estimation by impedance measurement. Body water mass Units in Kg. Increments in 0.1 Kg.	Impedance measures	2.04e-06	0.67464	0.00167927	0.00400029	8.01e-07	9	387974		0	SAIGE_0.44.5	FALSE	continuous	23102	both_sexes		irnt	479528	492402	260350	219178		ENSG00000089327	0.5461	1.74e-200	0.3491	3.23e-68
GPR151	pLoF	Arm predicted mass (left)	Body composition estimation by impedance measurement. Left arm predicted mass. in Kg, 0.1 increments.	Impedance measures	2.05e-06	2.21e-06	-0.00148677	0.000314113	1.91e-05	36	387773		0	SAIGE_0.44.5	FALSE	continuous	23126	both_sexes		irnt	479279	492148	260221	219058		ENSG00000173250	0.612	1.93e-290	0.4219	1.45e-107
GPR151	pLoF	Arm fat-free mass (left)	Body composition estimation by impedance measurement. Left arm fat free mass Left arm fat free mass in Kg, 0.1 increments.	Impedance measures	2.05e-06	1.98e-06	-0.00149966	0.000315382	1.7e-05	36	387788		0	SAIGE_0.44.5	FALSE	continuous	23125	both_sexes		irnt	479297	492167	260229	219068		ENSG00000173250	0.6115	4.78e-289	0.4206	9.73e-107
GPR151	pLoF	Waist-to-hip ratio (WHR) female	Waist circumference divided by hip circumference	Body size measures	2.06e-06	2.18e-06	-0.00318479	0.00067251	0.000173381	31	213209		0	SAIGE_0.44.5	FALSE	continuous	WHR_female_custom	females		custom	264079	272256	263939	140		ENSG00000173250
ANKRD12	pLoF	Waist circumference	Waist circumference	Body size measures	2.09e-06	6.71e-07	0.00992973	0.00199808	0.00154107	124	394166		0	SAIGE_0.44.5	FALSE	continuous	48	both_sexes		irnt	487214	500376	264224	222990		ENSG00000101745	0.9023	0	0.8825	0
GPR151	pLoF	Arm fat percentage (right)	Body composition estimation by impedance measurement. Right arm fat percentage Range 1-75% in 0.1% increments.	Impedance measures	2.1e-06	5.04e-06	-0.00173847	0.000380997	3.99e-06	36	387894		0	SAIGE_0.44.5	FALSE	continuous	23119	both_sexes		irnt	479421	492294	260297	219124		ENSG00000173250	0.9174	0	0.9715	0
PLIN1	pLoF	Operative procedures - secondary OPCS4	This field is a summary of the secondary operation and procedure codes a participant has had recorded in their hospital inpatient records. Operative procedures are coded according to the Office of Population Censuses and Surveys Classification of Interventions and Procedures, version 4 (OPCS-4). This field has no corresponding date field. If you are interested in operation and procedure codes (OPCS-4) recorded as either a main or secondary procedure please see ~F41272~, and its corresponding date ~F41282~. In order to conduct detailed analyses of the data using the source information, researchers will need to gain access to the HESIN_OPER and HESIN tables by adding ~F41149~ and ~F41259~ to their basket.	Summary Operations	2.22e-06	0.000389892	0.0825554	0.0232758	1.29e-06	44	889	393952	0	SAIGE_0.44.5	FALSE	categorical	41210	both_sexes	X298		1086	1148	554	532	X29.8 Other specified continuous Infusion of therapeutic substance	ENSG00000166819
DIDO1	pLoF	Arm fat mass (left)	Body composition estimation by impedance measurement. Left arm fat mass. Left arm fat mass in Kg, 0.1 increments.	Impedance measures	2.28e-06	4.5e-07	0.0362847	0.00719024	0.00446778	22	387798		0	SAIGE_0.44.5	FALSE	continuous	23124	both_sexes		irnt	479312	492183	260232	219080		ENSG00000101191	0.9481	0	0.9222	0
HOXC9	pLoF	Waist-to-hip ratio adjusted for body mass index (WHRadjBMI)	Waist circumference divided by hip circumference adjusted for body mass index	Body size measures	2.57e-06	1.96e-06	0.0105817	0.00222424	0.000379424	19	393454		0	SAIGE_0.44.5	FALSE	continuous	WHRadjBMI_custom	both_sexes		custom	486148	499256	263770	222378		ENSG00000180806
BLTP1/KIAA1109	pLoF	Non-cancer illness code, self-reported	Code for non-cancer illness. If the participant was uncertain of the type of illness they had had, then they described it to the interviewer (a trained nurse) who attempted to place it within the coding tree. If the illness could not be located in the coding tree then the interviewer entered a free-text description of it. These free-text descriptions were subsequently examined by a doctor and, where possible, matched to entries in the coding tree. Free-text descriptions which could not be matched with very high probability have been marked as "unclassifiable". Note that myasthenia gravis appears twice (under codes 1260 and 1437). Please ensure you use both codes to capture all relevant diagnoses.	Medical conditions	2.65e-06	0.000965254	0.04939	0.0149646	1.81e-06	266	3466	391317	0	SAIGE_0.44.5	FALSE	categorical	20002	both_sexes	1386		4168	4254	2905	1263	allergy or anaphylactic reaction to drug	ENSG00000138688
APBA1	pLoF	Body mass index (BMI)	BMI value here is constructed from height and weight measured during the initial Assessment Centre visit. Value is not present if either of these readings were omitted.	Body size measures	2.76e-06	7.84e-07	0.0153886	0.00311558	0.00324872	57	393562		0	SAIGE_0.44.5	FALSE	continuous	BMI_custom	both_sexes		custom	486282	499399	263845	222437		ENSG00000107282
APBA1	pLoF	Body mass index (BMI)	BMI value here is constructed from height and weight measured during the initial Assessment Centre visit. Value is not present if either of these readings were omitted.	Body size measures	2.76e-06	7.85e-07	0.0153877	0.00311555	0.0032485	57	393562		0	SAIGE_0.44.5	FALSE	continuous	21001	both_sexes		irnt	486307	499431	263860	222447		ENSG00000107282			0.8581	0
ANKRD12	pLoF	Waist-to-hip ratio (WHR) male	Waist circumference divided by hip circumference	Body size measures	2.8e-06	1.06e-06	0.0154352	0.0031624	0.00116234	73	180875		0	SAIGE_0.44.5	FALSE	continuous	WHR_male_custom	males		custom	223010	227983	231	222779		ENSG00000101745
GIGYF1	pLoF	Waist-to-hip ratio adjusted for body mass index (WHRadjBMI)	Waist circumference divided by hip circumference adjusted for body mass index	Body size measures	2.94e-06	2.17e-06	0.0111682	0.00235772	0.00111151	82	393454		0	SAIGE_0.44.5	FALSE	continuous	WHRadjBMI_custom	both_sexes		custom	486148	499256	263770	222378		ENSG00000146830
PKD1	pLoF	Haemoglobin concentration	Result of "Haemoglobin Concentration" assay, performed on blood sample, obtained from UK Biobank assessment centre visit. Analyser operating range was 0 to 99.9g/dL Typical reference range is 12.1 to 16.3g/dL	Blood count	2.99e-06	9.2e-07	-0.00770609	0.00157011	0.107128	88	383469		0	SAIGE_0.44.5	FALSE	continuous	30020	both_sexes		irnt	473362	478200	256122	217240		ENSG00000008710	0.07989	3.82e-05	0.08564	1.63e-05
FXYD5	pLoF	Basal metabolic rate	Body composition estimation by impedance measurement. Basal metabolic rate Return value in Kilo- Joules.	Impedance measures	3.07e-06	0.42328	0.0034143	0.00426391	1.35e-06	9	387962		0	SAIGE_0.44.5	FALSE	continuous	23105	both_sexes		irnt	479514	492388	260343	219171		ENSG00000089327	0.6274	0	0.4643	1.45e-142
BIN1	pLoF	Operative procedures - secondary OPCS4	This field is a summary of the secondary operation and procedure codes a participant has had recorded in their hospital inpatient records. Operative procedures are coded according to the Office of Population Censuses and Surveys Classification of Interventions and Procedures, version 4 (OPCS-4). This field has no corresponding date field. If you are interested in operation and procedure codes (OPCS-4) recorded as either a main or secondary procedure please see ~F41272~, and its corresponding date ~F41282~. In order to conduct detailed analyses of the data using the source information, researchers will need to gain access to the HESIN_OPER and HESIN tables by adding ~F41149~ and ~F41259~ to their basket.	Summary Operations	3.12e-06	0.000789993	0.108895	0.0324453	2.08e-06	38	3328	391513	0.0242153	SAIGE_0.44.5	FALSE	categorical	41210	both_sexes	H259		4116	4272	2097	2019	H25.9 Unspecified diagnostic endoscopic examination of lower bowel using fibreoptic sigmoidoscope	ENSG00000136717
MMACHC	pLoF	Standing height	Standing height was measured using a Seca 202 device	Body size measures	3.12e-06	1.83e-05	0.00409937	0.000956798	2.58e-06	15	393982		0	SAIGE_0.44.5	FALSE	continuous	50	both_sexes		irnt	486842	499997	264153	222689		ENSG00000132763	-0.1662	2.39e-23	-0.05691	0.0003403
PDE3B	pLoF	Isoleucine	Measured from NMR Nightingale data	NMR metabolomics	3.13e-06	2.55e-06	-0.0110864	0.00235665	0.00126334	30	94995		0	SAIGE_0.44.5	FALSE	continuous	isoleucine	both_sexes		custom	116978	117543	63426	53552		ENSG00000152270
DIDO1	pLoF	Waist circumference	Waist circumference	Body size measures	3.14e-06	7.99e-07	0.031599	0.00640233	0.000997268	22	394166		0	SAIGE_0.44.5	FALSE	continuous	48	both_sexes		irnt	487214	500376	264224	222990		ENSG00000101191	0.9023	0	0.8825	0
STAB1	pLoF	Fat free mass index adjusted for body mass index (FFMIadjBMI)	Fat free mass index is constructed by summing left and right arm fat free mass, left and right leg fat free mass and trunk fat free mass and dividing by height squared.	Impedance measures	3.15e-06	3.68e-06	0.00254552	0.000549952	0.000104859	226	387569		0	SAIGE_0.44.5	FALSE	continuous	FFMIadjBMI_custom	both_sexes		custom	478858	491710	260069	218789		ENSG00000010327
STAB1	pLoF	Immature reticulocyte fraction	Result of "Immature Reticulocytes Fraction" assay, performed on blood sample, obtained from UK Biobank assessment centre visit. Immature Reticulocytes Fraction (Percentage) is an indication of new reticulocyte synthesis and is calculated from the reticulocytes (Percentage) as the total number of reticulocyte events in the outermost light scattering region, corresponding to immature reticulocytes, relative to the total number of reticulocytes and is reported as this ratio.	Blood count	3.15e-06	9.8e-07	-0.0045449	0.000928379	0.0031325	222	377154		0	SAIGE_0.44.5	FALSE	continuous	30280	both_sexes		irnt	465363	469877	251703	213660		ENSG00000010327	0.4001	1.14e-63	0.4013	6.26e-56
GPATCH2	pLoF	Weighted-mean ISOVF in tract inferior fronto-occipital fasciculus (left)	Weighted-mean ISOVF (isotropic or free water volume fraction) in tract left inferior fronto-occipital fasciculus (from dMRI data)	dMRI weighted means	3.15e-06	1.67e-05	0.048878	0.0113538	4.05e-06	5	16495		0.0647459	SAIGE_0.44.5	FALSE	continuous	25716	both_sexes		irnt	18904	19392	9958	8946		ENSG00000092978
PDE3B	pLoF	Arm predicted mass (left)	Body composition estimation by impedance measurement. Left arm predicted mass. in Kg, 0.1 increments.	Impedance measures	3.18e-06	4.05e-06	0.00346981	0.000752869	6.69e-06	67	387773		0	SAIGE_0.44.5	FALSE	continuous	23126	both_sexes		irnt	479279	492148	260221	219058		ENSG00000152270	0.612	1.93e-290	0.4219	1.45e-107
GPATCH2	pLoF	Mean ISOVF in superior corona radiata on FA skeleton (left)	Mean ISOVF (isotropic or free water volume fraction) in superior corona radiata (left) on FA (fractional anisotropy) skeleton (from dMRI data)	dMRI skeleton	3.18e-06	2.91e-05	0.0460399	0.0110128	3.54e-06	5	16496		0.0426493	SAIGE_0.44.5	FALSE	continuous	25465	both_sexes		irnt	18905	19393	9958	8947		ENSG00000092978
GIGYF1	pLoF	Date J44 first reported (other chronic obstructive pulmonary disease)	Date of the first occurrence of any code mapped to 3-character ICD10 J44. The code corresponds to "other chronic obstructive pulmonary disease". Note that events which were apparently before birth were omitted when constructing this data field.	Respiratory system disorders	3.19e-06	1.57e-06	0.0731434	0.0152324	0.00223239	85	12850	381991	0.0376207	SAIGE_0.44.5	FALSE	icd_first_occurrence	131492	both_sexes			15412	15994	6980	8432		ENSG00000146830
GIGYF1	pLoF	IGF-1	Measured by CLIA analysis on a DiaSorin Ltd. LIASON XL	Blood biochemistry	3.2e-06	2.03e-06	-0.0145965	0.00307297	0.0183245	81	374755		0	SAIGE_0.44.5	FALSE	continuous	30770	both_sexes		irnt	462815	467066	250813	212002		ENSG00000146830
RIF1	pLoF	Waist circumference female	Waist circumference	Body size measures	3.24e-06	8.28e-07	0.028469	0.00577624	0.0102161	36	213243		0	SAIGE_0.44.5	FALSE	continuous	waist_circ_female_custom	females		custom	264118	272299	263978	140		ENSG00000080345
GIGYF1	pLoF	Total protein	Measured by biuret analysis on a Beckman Coulter AU5800	Blood biochemistry	3.24e-06	2.08e-06	-0.0154449	0.00325489	0.0183735	80	344688		0	SAIGE_0.44.5	FALSE	continuous	30860	both_sexes		irnt	425665	429627	229023	196642		ENSG00000146830
GPATCH2	pLoF	Mean ISOVF in superior corona radiata on FA skeleton (right)	Mean ISOVF (isotropic or free water volume fraction) in superior corona radiata (right) on FA (fractional anisotropy) skeleton (from dMRI data)	dMRI skeleton	3.26e-06	6.16e-06	0.0489946	0.0108379	1.37e-05	5	16496		0.0380034	SAIGE_0.44.5	FALSE	continuous	25464	both_sexes		irnt	18905	19393	9958	8947		ENSG00000092978
GPATCH2	pLoF	Weighted-mean ISOVF in tract superior thalamic radiation (left)	Weighted-mean ISOVF (isotropic or free water volume fraction) in tract left superior thalamic radiation (from dMRI data)	dMRI weighted means	3.29e-06	3.62e-06	0.0501606	0.0108287	5e-05	5	16495		0.0514269	SAIGE_0.44.5	FALSE	continuous	25727	both_sexes		irnt	18904	19392	9958	8946		ENSG00000092978
BLTP1/KIAA1109	pLoF	Treatment/medication code	Code for treatment Negative codes indicate free-text entry.	Medications	3.38e-06	0.00202753	0.0959005	0.0310743	2.49e-06	266	680	394103	0.0170566	SAIGE_0.44.5	FALSE	categorical	20003	both_sexes	1140866116		846	887	441	405	frusemide	ENSG00000138688
ANKRD12	pLoF	Date J44 first reported (other chronic obstructive pulmonary disease)	Date of the first occurrence of any code mapped to 3-character ICD10 J44. The code corresponds to "other chronic obstructive pulmonary disease". Note that events which were apparently before birth were omitted when constructing this data field.	Respiratory system disorders	3.4e-06	9.47e-06	0.052644	0.0118861	8.7e-05	124	12850	381991	0.0376207	SAIGE_0.44.5	FALSE	icd_first_occurrence	131492	both_sexes			15412	15994	6980	8432		ENSG00000101745
BLTP1/KIAA1109	pLoF	Date E06 first reported (thyroiditis)	Date of the first occurrence of any code mapped to 3-character ICD10 E06. The code corresponds to "thyroiditis". Note that events which were apparently before birth were omitted when constructing this data field.	Endocrine, nutritional and metabolic diseases	3.42e-06	0.00164461	0.0860318	0.0273301	2.84e-06	266	944	393897	0.128865	SAIGE_0.44.5	FALSE	icd_first_occurrence	130702	both_sexes			1178	1210	998	180		ENSG00000138688
INSR	pLoF	Waist-to-hip ratio (WHR)	Waist circumference divided by hip circumference	Body size measures	3.43e-06	2.39e-06	-0.0117329	0.002487	0.000296083	53	394086		0	SAIGE_0.44.5	FALSE	continuous	WHR_custom	both_sexes		custom	487089	500239	264170	222919		ENSG00000171105
GIGYF1	pLoF	Treatment/medication code	Code for treatment Negative codes indicate free-text entry.	Medications	3.46e-06	1.93e-06	0.0726774	0.0152678	0.00327091	85	16162	378621	0.073791	SAIGE_0.44.5	FALSE	categorical	20003	both_sexes	1141191044		19797	20344	16435	3362	levothyroxine sodium	ENSG00000146830
BLTP1/KIAA1109	pLoF	Date O24 first reported (diabetes mellitus in pregnancy)	Date of the first occurrence of any code mapped to 3-character ICD10 O24. The code corresponds to "diabetes mellitus in pregnancy". Note that events which were apparently before birth were omitted when constructing this data field.	Pregnancy, childbirth and the puerperium	3.47e-06	0.00246535	0.110947	0.0366457	1.62e-06	182	492	213121	0	SAIGE_0.44.5	FALSE	icd_first_occurrence	132202	both_sexes			756	781	700	56		ENSG00000138688
ZNF512B	pLoF	Weight	Weight of person taken during impedance measurement. 0.1 increments. Range 0 - 200Kg.	Impedance measures	3.47e-06	2.18e-06	0.0257248	0.00543208	0.0023222	21	387978		0	SAIGE_0.44.5	FALSE	continuous	23098	both_sexes		irnt	479533	492407	260352	219181		ENSG00000196700	0.8184	0	0.7542	0
UBR2	pLoF	Arm fat percentage (left)	Body composition estimation by impedance measurement. Left arm fat percentage Range 1-75% in 0.1% increments.	Impedance measures	3.48e-06	1.19e-06	0.0117566	0.0024208	0.00577792	72	387830		0	SAIGE_0.44.5	FALSE	continuous	23123	both_sexes		irnt	479354	492225	260257	219097		ENSG00000024048	0.9199	0	0.972	0
GIGYF1	pLoF	Maximum workload during fitness test	Maximum workload attained during the fitness test The Bike Test consists of three phases, a Pre-Test phase, where a resting ECG is recorded for some time. An Activity phase, where the participant cycles for a set period of time with increasing cycling workload, and finally a Recovery phase, where the participant has stopped pedalling and an ECG is recorded.	ECG during exercise	3.56e-06	0.00126486	-0.0173207	0.0053727	2.94e-06	24	59226		0	SAIGE_0.44.5	FALSE	continuous	6032	both_sexes		irnt	74973	77955	40601	34372		ENSG00000146830	-0.3571	1.04e-16	-0.3274	7.2e-14
BLTP1/KIAA1109	pLoF	Appendicular fat free mass index female	Appendicular fat free mass index is constructed by summing left and right arm fat free mass and left and right leg fat free mass and dividing by height squared.	Impedance measures	3.6e-06	4.41e-06	0.0101468	0.0022102	0.000642089	181	210019		0.0470755	SAIGE_0.44.5	FALSE	continuous	appendicularFFMI_female_custom	females		custom	260064	268071	259928	136		ENSG00000138688
DIDO1	pLoF	Waist circumference	Waist circumference	Body size measures	3.69e-06	9.45e-07	0.0313799	0.00640047	0.00099493	22	394166		0	SAIGE_0.44.5	FALSE	continuous	waist_circ_custom	both_sexes		custom	487189	500344	264209	222980		ENSG00000101191
BLTP1/KIAA1109	pLoF	Operation code	Code for operation. If the participant was uncertain of the type of operation they had undergone, then they described it to the interviewer (a trained nurse) who attempted to place it within the coding tree. If the operation could not be located in the coding tree then the interviewer entered a free-text description of it. These free-text descriptions were subsequently examined by a doctor and, where possible, matched to entries in the coding tree. Free-text descriptions which could not be matched with very high probability have been marked as "unclassifiable".	Operations	3.71e-06	0.0016889	0.085885	0.027351	3.1e-06	266	964	393819	0.0695685	SAIGE_0.44.5	FALSE	categorical	20004	both_sexes	1596		1104	1136	619	485	removal of rodent ulcer / basal cell carcinoma (bcc)	ENSG00000138688
RIF1	pLoF	Body fat percentage female	Body composition estimation by impedance measurement. Body fat percentage Body fat percentage. Range 1% - 75% in 0.1% increments.	Impedance measures	3.81e-06	1.03e-06	0.0282226	0.00577558	0.0250006	36	210152		0.0402371	SAIGE_0.44.5	FALSE	continuous	body_fat_percent_female_custom	females		custom	260245	268260	260109	136		ENSG00000080345
APBA1	pLoF	Body mass index (BMI)	Body composition estimation by impedance measurement. Body Mass Index. Increments of 0.1 .	Impedance measures	4.03e-06	1.21e-06	0.015188	0.00312906	0.00370703	57	387970		0	SAIGE_0.44.5	FALSE	continuous	23104	both_sexes		irnt	479525	492399	260349	219176		ENSG00000107282	1	0	0.8581	0
ADAMTS3	pLoF	Hand grip strength adjusted for height and weight (HGSadjHtWt)	Hand grip strength is constructed by using the hand grip strength from the dominant hand.	Custom phenotype	4.07e-06	1.01e-06	0.0178396	0.0036489	0.00962786	51	392236		0	SAIGE_0.44.5	FALSE	continuous	HGSadjHtWt_custom	both_sexes		custom	484264	497276	262661	221603		ENSG00000156140
DIDO1	pLoF	Leg fat percentage (right)	Body composition estimation by impedance measurement. Right leg fat percentages Range 1-75% in 0.1% increments.	Impedance measures	4.08e-06	8.89e-07	0.0223796	0.00455355	0.00243844	22	387945		0	SAIGE_0.44.5	FALSE	continuous	23111	both_sexes		irnt	479495	492368	260330	219165		ENSG00000101191	0.8805	0	0.9595	0
UBR2	pLoF	Arm fat mass (left)	Body composition estimation by impedance measurement. Left arm fat mass. Left arm fat mass in Kg, 0.1 increments.	Impedance measures	4.1e-06	1.39e-06	0.0151873	0.0031467	0.0134659	72	387798		0	SAIGE_0.44.5	FALSE	continuous	23124	both_sexes		irnt	479312	492183	260232	219080		ENSG00000024048	0.9481	0	0.9222	0
MC4R	pLoF	Waist circumference female	Waist circumference	Body size measures	4.18e-06	2.22e-06	0.0194297	0.00410612	0.00225722	18	213243		0	SAIGE_0.44.5	FALSE	continuous	waist_circ_female_custom	females		custom	264118	272299	263978	140		ENSG00000166603
UBR2	pLoF	Weight	Weight of person taken during impedance measurement. 0.1 increments. Range 0 - 200Kg.	Impedance measures	4.22e-06	1.43e-06	0.0135731	0.00281554	0.0307188	72	387978		0	SAIGE_0.44.5	FALSE	continuous	23098	both_sexes		irnt	479533	492407	260352	219181		ENSG00000024048	0.8184	0	0.7542	0
ANKRD12	pLoF	Date K59 first reported (other functional intestinal disorders)	Date of the first occurrence of any code mapped to 3-character ICD10 K59. The code corresponds to "other functional intestinal disorders". Note that events which were apparently before birth were omitted when constructing this data field.	Digestive system disorders	4.38e-06	2.86e-05	0.0433684	0.010365	3.81e-05	124	17857	376984	0	SAIGE_0.44.5	FALSE	icd_first_occurrence	131640	both_sexes			22296	23107	13537	8759		ENSG00000101745
STAB1	pLoF	Median T2star in pallidum (left)	Median T2star in left pallidum (from SWI data)	Susceptibility weighted brain MRI	4.47e-06	1.39e-06	0.0235132	0.00487178	0.0113898	39	16739		0.0742915	SAIGE_0.44.5	FALSE	continuous	25032	both_sexes		irnt	19176	19664	10091	9085		ENSG00000010327
GIGYF1	pLoF	Systolic blood pressure adjusted for body mass index (SBPadjBMI)	Blood pressure was constructed by taking the average of the two automatic systolic readings OR the average of the two manual systolic readings. Medication for blood pressure medication is used as a covariate.	Blood pressure	4.6e-06	2.59e-06	-0.0146559	0.00311756	0.0428973	79	388715		0	SAIGE_0.44.5	FALSE	continuous	systolic_blood_pressure_adjBMI_custom	both_sexes		custom	478942	488524	260176	218766		ENSG00000146830
ZNF512B	pLoF	Waist circumference	Waist circumference	Body size measures	4.61e-06	2.69e-06	0.0255654	0.00544773	0.00744647	22	394166		0	SAIGE_0.44.5	FALSE	continuous	48	both_sexes		irnt	487214	500376	264224	222990		ENSG00000196700	0.9023	0	0.8825	0
PPARG	pLoF	Operative procedures - secondary OPCS4	This field is a summary of the secondary operation and procedure codes a participant has had recorded in their hospital inpatient records. Operative procedures are coded according to the Office of Population Censuses and Surveys Classification of Interventions and Procedures, version 4 (OPCS-4). This field has no corresponding date field. If you are interested in operation and procedure codes (OPCS-4) recorded as either a main or secondary procedure please see ~F41272~, and its corresponding date ~F41282~. In order to conduct detailed analyses of the data using the source information, researchers will need to gain access to the HESIN_OPER and HESIN tables by adding ~F41149~ and ~F41259~ to their basket.	Summary Operations	4.64e-06	7.91e-06	0.401309	0.0898292	4.06e-06	14	204	394637	0	SAIGE_0.44.5	FALSE	categorical	41210	both_sexes	L634		243	250	53	190	L63.4 Arteriography of femoral artery	ENSG00000132170
ANKRD12	pLoF	Operative procedures - main OPCS4	This field is a summary of the main operation and procedure codes a participant has had recorded across all their hospital inpatient records. Operative procedures are coded according to the Office of Population Censuses and Surveys Classification of Interventions and Procedures, version 4 (OPCS-4). The corresponding date when each main procedure was first recorded in the inpatient data can be found in ~F41260~.	Summary Operations	4.65e-06	0.000162194	0.0995715	0.0264002	6.39e-06	124	1715	393126	0.020707	SAIGE_0.44.5	FALSE	categorical	41200	both_sexes	W848		2110	2180	1111	999	W84.8 Other specified therapeutic endoscopic operations on other joint structure	ENSG00000101745
PDE3B	pLoF	Forced vital capacity (FVC), Best measure	Highest measure from the array of values for Forced Vital Capacity (FVC) (~F3062~), which was "acceptable" according to corresponding acceptability field (~F3061~). A blow was deemed acceptable if recorded as 0 (no problems) or 32 (0x20 - "USER_ACCEPTED"). This derived data field has come from Professor Martin Tobin at the University of Leicester.	Spirometry	4.7e-06	4.29e-06	0.00449045	0.00097687	0.000100949	58	297213		0	SAIGE_0.44.5	FALSE	continuous	20151	both_sexes		irnt	346937	353330	185960	160977		ENSG00000152270	-0.2836	1.19e-69	-0.2803	2.92e-60
PLD1	pLoF	Sitting height	Distance from rump to crown when sitting, calculated as the difference between ~F51~ and ~F3077~.	Body size measures	4.73e-06	1.85e-06	-0.00638281	0.00133832	0.000831952	78	393937		0	SAIGE_0.44.5	FALSE	continuous	20015	both_sexes		irnt	486411	496254	263915	222496		ENSG00000075651	-0.05848	0.0001836	-0.03566	0.02759
CTXN2	pLoF	Arm fat percentage (left)	Body composition estimation by impedance measurement. Left arm fat percentage Range 1-75% in 0.1% increments.	Impedance measures	4.74e-06	4.87e-06	-0.032359	0.00708008	0.000950609	4	387830		0	SAIGE_0.44.5	FALSE	continuous	23123	both_sexes		irnt	479354	492225	260257	219097		ENSG00000233932	0.9199	0	0.972	0
MC4R	pLoF	Operative procedures - main OPCS4	This field is a summary of the main operation and procedure codes a participant has had recorded across all their hospital inpatient records. Operative procedures are coded according to the Office of Population Censuses and Surveys Classification of Interventions and Procedures, version 4 (OPCS-4). The corresponding date when each main procedure was first recorded in the inpatient data can be found in ~F41260~.	Summary Operations	4.79e-06	0.000255814	0.189682	0.0518771	4.47e-06	21	382	394459	0	SAIGE_0.44.5	FALSE	categorical	41200	both_sexes	E498		478	512	208	270	E49.8 Other specified diagnostic fibreoptic endoscopic examination of lower respiratory tract	ENSG00000166603
ZNF512B	pLoF	Waist circumference	Waist circumference	Body size measures	4.8e-06	2.63e-06	0.0255899	0.00544742	0.00698322	22	394166		0	SAIGE_0.44.5	FALSE	continuous	waist_circ_custom	both_sexes		custom	487189	500344	264209	222980		ENSG00000196700
GPR151	pLoF	Arm fat percentage (left)	Body composition estimation by impedance measurement. Left arm fat percentage Range 1-75% in 0.1% increments.	Impedance measures	4.86e-06	8.9e-06	-0.00168592	0.000379524	9.2e-06	36	387830		0	SAIGE_0.44.5	FALSE	continuous	23123	both_sexes		irnt	479354	492225	260257	219097		ENSG00000173250	0.9199	0	0.972	0
GPR151	pLoF	Hip circumference	Hip circumference	Body size measures	4.91e-06	1.3e-05	-0.0021816	0.000500443	7.73e-06	36	394124		0	SAIGE_0.44.5	FALSE	continuous	hip_circ_custom	both_sexes		custom	487134	500285	264193	222941		ENSG00000173250
DIDO1	pLoF	Arm fat mass (right)	Body composition estimation by impedance measurement. Right arm fat mass. Right arm fat mass in Kg, 0.1 increments.	Impedance measures	4.93e-06	1.08e-06	0.0349379	0.00716443	0.00834854	22	387864		0	SAIGE_0.44.5	FALSE	continuous	23120	both_sexes		irnt	479389	492260	260268	219121		ENSG00000101191	0.9483	0	0.9229	0
DIDO1	pLoF	Arm fat percentage (right)	Body composition estimation by impedance measurement. Right arm fat percentage Range 1-75% in 0.1% increments.	Impedance measures	4.94e-06	1.08e-06	0.026955	0.00552793	0.00345328	22	387894		0	SAIGE_0.44.5	FALSE	continuous	23119	both_sexes		irnt	479421	492294	260297	219124		ENSG00000101191	0.9174	0	0.9715	0
DIDO1	pLoF	Appendicular fat free mass index	Appendicular fat free mass index is constructed by summing left and right arm fat free mass and left and right leg fat free mass and dividing by height squared.	Impedance measures	4.95e-06	1.08e-06	0.0260425	0.00534104	0.0026812	22	387704		0	SAIGE_0.44.5	FALSE	continuous	appendicularFFMI_custom	both_sexes		custom	479028	491883	260153	218875		ENSG00000101191
ATP13A1	pLoF	Hip circumference	Hip circumference	Body size measures	4.96e-06	1.6e-06	0.0159468	0.00332321	0.00455352	45	394124		0	SAIGE_0.44.5	FALSE	continuous	hip_circ_custom	both_sexes		custom	487134	500285	264193	222941		ENSG00000105726
RLN1	pLoF	Exposure to tobacco smoke at home	ACE touchscreen question "At home, about how many hours per WEEK are you exposed to other people's tobacco smoke?" The following checks were performed: If answer If answer > 168 then rejected If answer > 100 then participant asked to confirm If the participant activated the Help button they were shown the message: Please give the number of hours in a typical week over the last year that you have been exposed to other people's tobacco smoke in the home environment. ~F1269~ was collected from all participants except those who indicated they currently smoke tobacco on most or all days, as defined by their answers to ~F1239~	Smoking	4.99e-06	0.00103535	0.00683964	0.00208479	5.15e-06	6	357240		0	SAIGE_0.44.5	FALSE	continuous	1269	both_sexes			438717	451273	239794	198923		ENSG00000107018	0.3934	1.48e-21	0.3833	6.93e-21
ADAMTS3	pLoF	Fat free mass index adjusted for body mass index (FFMIadjBMI) male	Fat free mass index is constructed by summing left and right arm fat free mass, left and right leg fat free mass and trunk fat free mass and dividing by height squared.	Impedance measures	5.04e-06	1.36e-06	0.0257671	0.00533425	0.00314956	30	177621		0.0536638	SAIGE_0.44.5	FALSE	continuous	FFMIadjBMI_male_custom	males		custom	218878	223726	225	218653		ENSG00000156140
KIF1B	pLoF	Waist circumference	Waist circumference	Body size measures	5.04e-06	1.02e-06	0.0172753	0.00353507	0.0262362	65	394166		0	SAIGE_0.44.5	FALSE	continuous	48	both_sexes		irnt	487214	500376	264224	222990		ENSG00000054523	0.9023	0	0.8825	0
MC4R	pLoF	Leg fat percentage (left)	Body composition estimation by impedance measurement. Left leg fat percentage Range 1-75% in 0.1% increments.	Impedance measures	5.18e-06	2.48e-06	0.00856395	0.00181849	0.0102163	21	387925		0	SAIGE_0.44.5	FALSE	continuous	23115	both_sexes		irnt	479463	492336	260316	219147		ENSG00000166603	0.8923	0	0.9591	0
KIF1B	pLoF	Waist circumference	Waist circumference	Body size measures	5.3e-06	1.09e-06	0.0172198	0.00353314	0.0272894	65	394166		0	SAIGE_0.44.5	FALSE	continuous	waist_circ_custom	both_sexes		custom	487189	500344	264209	222980		ENSG00000054523
STAB1	pLoF	Waist-to-hip ratio adjusted for body mass index (WHRadjBMI)	Waist circumference divided by hip circumference adjusted for body mass index	Body size measures	5.34e-06	3.13e-06	-0.00309819	0.000664579	0.000789234	227	393454		0	SAIGE_0.44.5	FALSE	continuous	WHRadjBMI_custom	both_sexes		custom	486148	499256	263770	222378		ENSG00000010327
MLXIPL	pLoF	Ratio of circulating triglycerides to circulating HDL	Triglycerides measured by GPO-POD analysis on a Beckman Coulter AU5800. HDL measured by enzyme immunoinhibition analysis on a Beckman Coulter AU5800.	Blood biochemistry	5.36e-06	2.27e-06	-0.0156828	0.00331704	0.00106486	39	343470		0	SAIGE_0.44.5	FALSE	continuous	ratio_TG_HDL_custom	both_sexes		custom	423734	427677	228091	195643		ENSG00000009950
DIDO1	pLoF	Leg fat mass (left)	Body composition estimation by impedance measurement. Left leg fat mass Left leg free mass in Kg, 0.1 increments.	Impedance measures	5.38e-06	1.22e-06	0.0279491	0.00575919	0.0075991	22	387922		0	SAIGE_0.44.5	FALSE	continuous	23116	both_sexes		irnt	479458	492331	260314	219144		ENSG00000101191	0.9407	0	0.9356	0
BLTP1/KIAA1109	pLoF	Body fat percentage	Body composition estimation by impedance measurement. Body fat percentage Body fat percentage. Range 1% - 75% in 0.1% increments.	Impedance measures	5.4e-06	1.1e-06	0.00592048	0.00121481	0.0153309	265	387753		0	SAIGE_0.44.5	FALSE	continuous	23099	both_sexes		irnt	479259	492127	260349	218910		ENSG00000138688	0.8581	0
PLIN1	pLoF	Mean sphered cell volume	Result of "Mean Sphered Cells Volume" assay, performed on blood sample, obtained from UK Biobank assessment centre visit.	Blood count	5.47e-06	2.16e-06	0.00634989	0.00134013	0.00316381	42	377155		0	SAIGE_0.44.5	FALSE	continuous	30270	both_sexes		irnt	465365	469879	251704	213661		ENSG00000166819	-0.08978	4.44e-07	-0.09539	8.19e-08
DIDO1	pLoF	Body fat percentage female	Body composition estimation by impedance measurement. Body fat percentage Body fat percentage. Range 1% - 75% in 0.1% increments.	Impedance measures	5.47e-06	1.53e-06	0.0498389	0.0103686	0.00634367	11	210152		0.0402371	SAIGE_0.44.5	FALSE	continuous	body_fat_percent_female_custom	females		custom	260245	268260	260109	136		ENSG00000101191
BLTP1/KIAA1109	pLoF	Non-cancer illness code, self-reported	Code for non-cancer illness. If the participant was uncertain of the type of illness they had had, then they described it to the interviewer (a trained nurse) who attempted to place it within the coding tree. If the illness could not be located in the coding tree then the interviewer entered a free-text description of it. These free-text descriptions were subsequently examined by a doctor and, where possible, matched to entries in the coding tree. Free-text descriptions which could not be matched with very high probability have been marked as "unclassifiable". Note that myasthenia gravis appears twice (under codes 1260 and 1437). Please ensure you use both codes to capture all relevant diagnoses.	Medical conditions	5.53e-06	0.000638198	0.052501	0.0153744	4.41e-06	266	3467	391316	0	SAIGE_0.44.5	FALSE	categorical	20002	both_sexes	1415		4166	4248	2070	2096	ear/vestibular disorder	ENSG00000138688
BLTP1/KIAA1109	pLoF	Body fat percentage	Body composition estimation by impedance measurement. Body fat percentage Body fat percentage. Range 1% - 75% in 0.1% increments.	Impedance measures	5.54e-06	1.13e-06	0.00591315	0.00121463	0.015458	265	387753		0	SAIGE_0.44.5	FALSE	continuous	body_fat_percent_custom	both_sexes		custom	479234	492096	260334	218900		ENSG00000138688
GIGYF1	pLoF	Waist circumference adjusted for body mass index (WCadjBMI)	Waist circumference adjusted for body mass index	Body size measures	5.59e-06	4.03e-06	0.0111193	0.002412	0.00267231	82	393484		0	SAIGE_0.44.5	FALSE	continuous	WCadjBMI_custom	both_sexes		custom	486184	499293	263785	222399		ENSG00000146830
ATP13A1	pLoF	Hip circumference	Hip circumference	Body size measures	5.59e-06	1.93e-06	0.0158179	0.00332255	0.00523824	45	394124		0	SAIGE_0.44.5	FALSE	continuous	49	both_sexes		irnt	487159	500317	264208	222951		ENSG00000105726	0.8454	0	0.8093	0
APBA1	pLoF	Weight adjusted for height	Weight adjusted for height	Body size measures	5.6e-06	1.71e-06	0.0149605	0.00312623	0.00342904	57	393562		0	SAIGE_0.44.5	FALSE	continuous	weightadjheight_custom	both_sexes		custom	486282	499399	263845	222437		ENSG00000107282
INHBE	pLoF	Waist circumference adjusted for body mass index (WCadjBMI)	Waist circumference adjusted for body mass index	Body size measures	5.63e-06	3.72e-05	-0.00399263	0.000968034	7.28e-06	21	393484		0	SAIGE_0.44.5	FALSE	continuous	WCadjBMI_custom	both_sexes		custom	486184	499293	263785	222399		ENSG00000139269
DIDO1	pLoF	Weight	Weight of person taken during impedance measurement. 0.1 increments. Range 0 - 200Kg.	Impedance measures	5.86e-06	1.36e-06	0.0309408	0.00640412	0.00235491	22	387978		0	SAIGE_0.44.5	FALSE	continuous	23098	both_sexes		irnt	479533	492407	260352	219181		ENSG00000101191	0.8184	0	0.7542	0
BLTP1/KIAA1109	pLoF	Hip circumference female	Hip circumference	Body size measures	5.96e-06	2.56e-06	0.0103478	0.00220024	0.00389719	182	213227		0.0394666	SAIGE_0.44.5	FALSE	continuous	hip_circ_female_custom	females		custom	264102	272280	263962	140		ENSG00000138688
PLIN4	pLoF	Body fat percentage male	Body composition estimation by impedance measurement. Body fat percentage Body fat percentage. Range 1% - 75% in 0.1% increments.	Impedance measures	5.99e-06	1.01e-05	-0.00462609	0.00104756	8.1e-06	74	177599		0.0408653	SAIGE_0.44.5	FALSE	continuous	body_fat_percent_male_custom	males		custom	218989	223836	225	218764		ENSG00000167676
PLIN4	pLoF	Arm fat mass (right)	Body composition estimation by impedance measurement. Right arm fat mass. Right arm fat mass in Kg, 0.1 increments.	Impedance measures	6.07e-06	1.31e-05	-0.00269159	0.000617489	6.71e-06	97	387864		0	SAIGE_0.44.5	FALSE	continuous	23120	both_sexes		irnt	479389	492260	260268	219121		ENSG00000167676	0.9483	0	0.9229	0
DIDO1	pLoF	Weight	Weight was measured by a variety of means during the initial Assessment Centre visit. This field amalgamates these values into a single item.	Body size measures	6.14e-06	1.43e-06	0.0303499	0.00629638	0.00311101	22	393709		0	SAIGE_0.44.5	FALSE	continuous	21002	both_sexes		irnt	486628	499762	263954	222674		ENSG00000101191	0.8188	0	0.7541	0
PLIN4	pLoF	Heel bone mineral density	Bone mineral density is constructed using method in Kemp et al Nat Genet 2017 49,1468-1475.	Bone-densitometry of heel	6.15e-06	3.43e-06	0.0028344	0.000610473	2.65e-05	98	382704		0	SAIGE_0.44.5	FALSE	continuous	bone_mineral_density_custom	both_sexes		custom	470660	479967	257777	212883		ENSG00000167676
DIDO1	pLoF	Weight	Weight was measured by a variety of means during the initial Assessment Centre visit. This field amalgamates these values into a single item.	Body size measures	6.17e-06	1.44e-06	0.0303443	0.0062965	0.00310553	22	393709		0	SAIGE_0.44.5	FALSE	continuous	weight_custom	both_sexes		custom	486603	499730	263939	222664		ENSG00000101191
PLIN4	pLoF	Leg fat percentage (left)	Body composition estimation by impedance measurement. Left leg fat percentage Range 1-75% in 0.1% increments.	Impedance measures	6.19e-06	1.47e-05	-0.0016756	0.00038664	6.33e-06	97	387925		0	SAIGE_0.44.5	FALSE	continuous	23115	both_sexes		irnt	479463	492336	260316	219147		ENSG00000167676	0.8923	0	0.9591	0
HPDL	pLoF	Treatment/medication code	Code for treatment Negative codes indicate free-text entry.	Medications	6.22e-06	1.44e-05	0.257606	0.0593983	5.55e-06	12	186	394597	0	SAIGE_0.44.5	FALSE	categorical	20003	both_sexes	1140888594		228	238	81	147	fluvastatin	ENSG00000186603
PDE3B	pLoF	Fat free mass index adjusted for body mass index (FFMIadjBMI) female	Fat free mass index is constructed by summing left and right arm fat free mass, left and right leg fat free mass and trunk fat free mass and dividing by height squared.	Impedance measures	6.32e-06	5.49e-06	-0.00834593	0.0018362	3.87e-05	49	209946		0.0569821	SAIGE_0.44.5	FALSE	continuous	FFMIadjBMI_female_custom	females		custom	259980	267984	259844	136		ENSG00000152270
PDE3B	pLoF	Arm predicted mass (right)	Body composition estimation by impedance measurement. Right Arm predicted mass in Kg, 0.1 increments.	Impedance measures	6.39e-06	6.99e-06	0.00330152	0.00073467	1.92e-05	67	387852		0	SAIGE_0.44.5	FALSE	continuous	23122	both_sexes		irnt	479377	492248	260267	219110		ENSG00000152270	0.5819	2.33e-246	0.3834	5.26e-84
PDE3B	pLoF	Arm fat-free mass (left)	Body composition estimation by impedance measurement. Left arm fat free mass Left arm fat free mass in Kg, 0.1 increments.	Impedance measures	6.42e-06	7.01e-06	0.00339616	0.000755837	2.08e-05	67	387788		0	SAIGE_0.44.5	FALSE	continuous	23125	both_sexes		irnt	479297	492167	260229	219068		ENSG00000152270	0.6115	4.78e-289	0.4206	9.73e-107
GPR151	pLoF	Hip circumference	Hip circumference	Body size measures	6.44e-06	1.5e-05	-0.00216665	0.000500449	8.84e-06	36	394124		0	SAIGE_0.44.5	FALSE	continuous	49	both_sexes		irnt	487159	500317	264208	222951		ENSG00000173250	0.8454	0	0.8093	0
GPATCH2	pLoF	Mean ISOVF in external capsule on FA skeleton (left)	Mean ISOVF (isotropic or free water volume fraction) in external capsule (left) on FA (fractional anisotropy) skeleton (from dMRI data)	dMRI skeleton	6.59e-06	1.19e-05	0.0494767	0.0112992	2.17e-05	5	16496		0.0496625	SAIGE_0.44.5	FALSE	continuous	25473	both_sexes		irnt	18905	19393	9958	8947		ENSG00000092978
BLTP1/KIAA1109	pLoF	Date H44 first reported (disorders of globe)	Date of the first occurrence of any code mapped to 3-character ICD10 H44. The code corresponds to "disorders of globe". Note that events which were apparently before birth were omitted when constructing this data field.	Eye and adnexa disorders	6.63e-06	0.00351352	0.069268	0.0237315	3.44e-06	266	1412	393429	0	SAIGE_0.44.5	FALSE	icd_first_occurrence	131192	both_sexes			1783	1818	1009	774		ENSG00000138688
ANKRD12	pLoF	HDL cholesterol	Measured by enzyme immunoinhibition analysis on a Beckman Coulter AU5800	Blood biochemistry	6.64e-06	2.12e-06	-0.0101447	0.00213946	0.0170481	115	344938		0	SAIGE_0.44.5	FALSE	continuous	30760	both_sexes		irnt	425927	429894	229155	196772		ENSG00000101745
ANKRD12	pLoF	Waist-to-hip ratio (WHR) female	Waist circumference divided by hip circumference	Body size measures	6.66e-06	2.07e-06	0.0150037	0.00316118	0.0109475	71	213209		0	SAIGE_0.44.5	FALSE	continuous	WHR_female_custom	females		custom	264079	272256	263939	140		ENSG00000101745
PCSK1	pLoF	Waist-to-hip ratio (WHR)	Waist circumference divided by hip circumference	Body size measures	6.73e-06	2.12e-06	0.0131028	0.0027634	0.0032587	37	394086		0	SAIGE_0.44.5	FALSE	continuous	WHR_custom	both_sexes		custom	487089	500239	264170	222919		ENSG00000175426
UBR3	pLoF	Date I45 first reported (other conduction disorders)	Date of the first occurrence of any code mapped to 3-character ICD10 I45. The code corresponds to "other conduction disorders". Note that events which were apparently before birth were omitted when constructing this data field.	Circulatory system disorders	6.81e-06	2.73e-05	0.154428	0.0368123	2.46e-05	47	3310	391531	0.0149134	SAIGE_0.44.5	FALSE	icd_first_occurrence	131344	both_sexes			4041	4177	1296	2745		ENSG00000144357
STAB1	pLoF	Operative procedures - secondary OPCS4	This field is a summary of the secondary operation and procedure codes a participant has had recorded in their hospital inpatient records. Operative procedures are coded according to the Office of Population Censuses and Surveys Classification of Interventions and Procedures, version 4 (OPCS-4). This field has no corresponding date field. If you are interested in operation and procedure codes (OPCS-4) recorded as either a main or secondary procedure please see ~F41272~, and its corresponding date ~F41282~. In order to conduct detailed analyses of the data using the source information, researchers will need to gain access to the HESIN_OPER and HESIN tables by adding ~F41149~ and ~F41259~ to their basket.	Summary Operations	7.03e-06	0.000923496	0.10645	0.0321326	4.68e-06	227	186	394655	0.147247	SAIGE_0.44.5	FALSE	categorical	41210	both_sexes	T642		216	225	165	51	T64.2 Transfer of tendon to tendon NEC	ENSG00000010327
GIGYF1	pLoF	Smoking status	This field summarises the current/past smoking status of the participant.	Smoking	7.54e-06	3.31e-05	0.0397289	0.00957072	7.9e-05	85	40308	352936	0.0221873	SAIGE_0.44.5	FALSE	categorical	20116	both_sexes	2		51303	52979	23530	27773	Current	ENSG00000146830
UBR2	pLoF	Trunk fat mass	Body composition estimation by impedance measurement. Trunk fat mass Trunk fat mass in Kg, 0.1 increments.	Impedance measures	7.56e-06	2.52e-06	0.0151474	0.00321846	0.0409007	72	387722		0	SAIGE_0.44.5	FALSE	continuous	23128	both_sexes		irnt	479210	492078	260186	219024		ENSG00000024048	0.8444	0	0.9406	0
INHBE	pLoF	Waist circumference adjusted for body mass index (WCadjBMI) female	Waist circumference adjusted for body mass index	Body size measures	7.67e-06	2.51e-05	-0.00805596	0.00191188	1.54e-05	19	212925		0.0408239	SAIGE_0.44.5	FALSE	continuous	WCadjBMI_female_custom	females		custom	263696	271860	263557	139		ENSG00000139269
DIDO1	pLoF	Body fat percentage	Body composition estimation by impedance measurement. Body fat percentage Body fat percentage. Range 1% - 75% in 0.1% increments.	Impedance measures	7.75e-06	1.87e-06	0.0263431	0.00552632	0.00723571	22	387753		0	SAIGE_0.44.5	FALSE	continuous	23099	both_sexes		irnt	479259	492127	260349	218910		ENSG00000101191	0.8581	0
DIDO1	pLoF	Body fat percentage	Body composition estimation by impedance measurement. Body fat percentage Body fat percentage. Range 1% - 75% in 0.1% increments.	Impedance measures	7.85e-06	1.9e-06	0.0263268	0.00552639	0.00735938	22	387753		0	SAIGE_0.44.5	FALSE	continuous	body_fat_percent_custom	both_sexes		custom	479234	492096	260334	218900		ENSG00000101191
BLTP1/KIAA1109	pLoF	Date E07 first reported (other disorders of thyroid)	Date of the first occurrence of any code mapped to 3-character ICD10 E07. The code corresponds to "other disorders of thyroid". Note that events which were apparently before birth were omitted when constructing this data field.	Endocrine, nutritional and metabolic diseases	8.06e-06	0.000610691	0.0713309	0.0208155	9.75e-06	266	1653	393188	0.028534	SAIGE_0.44.5	FALSE	icd_first_occurrence	130704	both_sexes			2092	2141	1736	356		ENSG00000138688
ATP13A1	pLoF	Arm fat percentage (right)	Body composition estimation by impedance measurement. Right arm fat percentage Range 1-75% in 0.1% increments.	Impedance measures	8.07e-06	2.73e-06	0.0117883	0.00251355	0.0103351	45	387894		0	SAIGE_0.44.5	FALSE	continuous	23119	both_sexes		irnt	479421	492294	260297	219124		ENSG00000105726	0.9174	0	0.9715	0
ZNF512B	pLoF	Whole body fat mass	Body composition estimation by impedance measurement. Fat mass Total fat mass in Kg, in 0.1Kg increments.	Impedance measures	8.15e-06	4.98e-06	0.0274823	0.00601957	0.00340347	21	387351		0	SAIGE_0.44.5	FALSE	continuous	23100	both_sexes		irnt	478722	491561	260274	218448		ENSG00000196700	0.8973	0	0.9473	0
PDE3B	pLoF	Weight male	Weight was measured by a variety of means during the initial Assessment Centre visit. This field amalgamates these values into a single item.	Body size measures	8.18e-06	7.98e-06	0.00872992	0.00195487	5.19e-05	46	180675		0.048976	SAIGE_0.44.5	FALSE	continuous	weight_male_custom	males		custom	222753	227708	228	222525		ENSG00000152270
APBA1	pLoF	Appendicular fat free mass index	Appendicular fat free mass index is constructed by summing left and right arm fat free mass and left and right leg fat free mass and dividing by height squared.	Impedance measures	8.18e-06	2.52e-06	0.0108704	0.00230973	0.00630206	57	387704		0	SAIGE_0.44.5	FALSE	continuous	appendicularFFMI_custom	both_sexes		custom	479028	491883	260153	218875		ENSG00000107282
DIDO1	pLoF	Leg fat mass (right)	Body composition estimation by impedance measurement. Right leg fat mass Right leg fat mass in Kg, 0.1 increments.	Impedance measures	8.21e-06	2.01e-06	0.0277355	0.00583549	0.00903217	22	387940		0	SAIGE_0.44.5	FALSE	continuous	23112	both_sexes		irnt	479486	492359	260327	219159		ENSG00000101191	0.9375	0	0.9392	0
PDE3B	pLoF	SHBG	Measured by two step sandwich immunoassay analysis on a Beckman Coulter Unicel Dxl 800	Blood biochemistry	8.37e-06	8.04e-06	0.00508595	0.00113932	0.000728474	65	341779		0	SAIGE_0.44.5	FALSE	continuous	30830	both_sexes		irnt	422019	425869	226657	195362		ENSG00000152270
HERC1	pLoF	Operative procedures - main OPCS4	This field is a summary of the main operation and procedure codes a participant has had recorded across all their hospital inpatient records. Operative procedures are coded according to the Office of Population Censuses and Surveys Classification of Interventions and Procedures, version 4 (OPCS-4). The corresponding date when each main procedure was first recorded in the inpatient data can be found in ~F41260~.	Summary Operations	8.46e-06	6.64e-05	0.141762	0.0355412	2.58e-05	125	1108	393733	0.0146387	SAIGE_0.44.5	FALSE	categorical	41200	both_sexes	X711		1338	1377	776	562	X71.1 Procurement of drugs for chemotherapy for neoplasm for regimens in Band 6	ENSG00000103657
PLIN4	pLoF	Leg fat mass (left)	Body composition estimation by impedance measurement. Left leg fat mass Left leg free mass in Kg, 0.1 increments.	Impedance measures	8.59e-06	2.19e-05	-0.00210803	0.000496633	7.55e-06	97	387922		0	SAIGE_0.44.5	FALSE	continuous	23116	both_sexes		irnt	479458	492331	260314	219144		ENSG00000167676	0.9407	0	0.9356	0
DIDO1	pLoF	Whole body fat mass	Body composition estimation by impedance measurement. Fat mass Total fat mass in Kg, in 0.1Kg increments.	Impedance measures	8.68e-06	2.15e-06	0.0336509	0.00710062	0.0113639	22	387351		0	SAIGE_0.44.5	FALSE	continuous	23100	both_sexes		irnt	478722	491561	260274	218448		ENSG00000101191	0.8973	0	0.9473	0
STAB1	pLoF	Treatment/medication code	Code for treatment Negative codes indicate free-text entry.	Medications	8.9e-06	0.00245968	0.0818556	0.0270306	5.19e-06	227	332	394451	0.0316106	SAIGE_0.44.5	FALSE	categorical	20003	both_sexes	1141173348		396	409	240	156	hydroxocobalamin	ENSG00000010327
BLTP1/KIAA1109	pLoF	Operative procedures - main OPCS4	This field is a summary of the main operation and procedure codes a participant has had recorded across all their hospital inpatient records. Operative procedures are coded according to the Office of Population Censuses and Surveys Classification of Interventions and Procedures, version 4 (OPCS-4). The corresponding date when each main procedure was first recorded in the inpatient data can be found in ~F41260~.	Summary Operations	9.04e-06	0.010778	0.0867618	0.0340267	3.76e-06	266	684	394157	0	SAIGE_0.44.5	FALSE	categorical	41200	both_sexes	T873		888	923	687	201	T87.3 Excision or biopsy of axillary lymph node	ENSG00000138688
PDE3B	pLoF	Alanine aminotransferase	Measured by IFCC analysis on a Beckman Coulter AU5800	Blood biochemistry	9.08e-06	8.69e-06	-0.00512194	0.00115168	0.000285218	68	376687		0	SAIGE_0.44.5	FALSE	continuous	30620	both_sexes		irnt	465160	469427	252199	212961		ENSG00000152270
PDE3B	pLoF	Red blood cell (erythrocyte) count	Result of "Red Blood Cell Count" assay, performed on blood sample, obtained from UK Biobank assessment centre visit. Red blood cells is the number of erythrocytes. Analyser operating range was 0 to 2x10^13 cells/Litre. Typical reference range is 3.9x10^12 to 5.5x10^12 cells/Litre.	Blood count	9.12e-06	8.8e-06	-0.00455507	0.00102484	3.59e-05	70	383469		0	SAIGE_0.44.5	FALSE	continuous	30010	both_sexes		irnt	473362	478200	256121	217241		ENSG00000152270	0.1289	1.64e-10	0.1358	8.63e-12
PLIN1	pLoF	High light scatter reticulocyte percentage	Result of "High Light Scatter Reticulocytes Percentage" assay, performed on blood sample, obtained from UK Biobank assessment centre visit. High Light Scatter Reticulocytes (Percentage) is computed as: (HLR / Total Erythrocytes) x 100.	Blood count	9.14e-06	3.71e-06	-0.00636648	0.00137594	0.00829024	42	377155		0	SAIGE_0.44.5	FALSE	continuous	30290	both_sexes		irnt	465365	469879	251704	213661		ENSG00000166819	0.4046	1.29e-75	0.4016	1.43e-72
HERC1	pLoF	Non-cancer illness code, self-reported	Code for non-cancer illness. If the participant was uncertain of the type of illness they had had, then they described it to the interviewer (a trained nurse) who attempted to place it within the coding tree. If the illness could not be located in the coding tree then the interviewer entered a free-text description of it. These free-text descriptions were subsequently examined by a doctor and, where possible, matched to entries in the coding tree. Free-text descriptions which could not be matched with very high probability have been marked as "unclassifiable". Note that myasthenia gravis appears twice (under codes 1260 and 1437). Please ensure you use both codes to capture all relevant diagnoses.	Medical conditions	9.27e-06	0.000105648	0.117023	0.0301821	2.69e-05	125	1764	393019	0.0244463	SAIGE_0.44.5	FALSE	categorical	20002	both_sexes	1482		2110	2168	1549	561	chronic fatigue syndrome	ENSG00000103657
UBR2	pLoF	Hip circumference	Hip circumference	Body size measures	9.32e-06	3.27e-06	0.0148287	0.00318684	0.0373581	73	394124		0	SAIGE_0.44.5	FALSE	continuous	49	both_sexes		irnt	487159	500317	264208	222951		ENSG00000024048	0.8454	0	0.8093	0
FBN2	pLoF	Operation code	Code for operation. If the participant was uncertain of the type of operation they had undergone, then they described it to the interviewer (a trained nurse) who attempted to place it within the coding tree. If the operation could not be located in the coding tree then the interviewer entered a free-text description of it. These free-text descriptions were subsequently examined by a doctor and, where possible, matched to entries in the coding tree. Free-text descriptions which could not be matched with very high probability have been marked as "unclassifiable".	Operations	9.37e-06	9.66e-05	0.104963	0.0269208	2.79e-05	80	4145	390638	0.0681077	SAIGE_0.44.5	FALSE	categorical	20004	both_sexes	1501		5098	5234	3668	1430	carpal tunnel surgery	ENSG00000138829
PLIN4	pLoF	Arm fat mass (left)	Body composition estimation by impedance measurement. Left arm fat mass. Left arm fat mass in Kg, 0.1 increments.	Impedance measures	9.38e-06	1.98e-05	-0.00263419	0.000617359	1.01e-05	97	387798		0	SAIGE_0.44.5	FALSE	continuous	23124	both_sexes		irnt	479312	492183	260232	219080		ENSG00000167676	0.9481	0	0.9222	0
UBR2	pLoF	Hip circumference	Hip circumference	Body size measures	9.59e-06	3.39e-06	0.0148061	0.00318695	0.035831	73	394124		0	SAIGE_0.44.5	FALSE	continuous	hip_circ_custom	both_sexes		custom	487134	500285	264193	222941		ENSG00000024048

### Sheet: ST6. Sex diff gene burden
pheno	gene_symbol	gene_id	Group	Pvalue_Burden_sexdiff	BETA_Burden_sexdiff	Pvalue_SKATO_f	Pvalue_SKATO_m	Pvalue_Burden_f	Pvalue_Burden_m	Pvalue_SKAT_f	Pvalue_SKAT_m	BETA_Burden_f	BETA_Burden_m	SE_Burden_f	SE_Burden_m	MAC_f	MAC_m	Number_rare_f	Number_rare_m	Number_ultra_rare_f	Number_ultra_rare_m	significant_in_male_specific_analysis	significant_in_female_specific_analysis	significant_in_sex_differential_analysis	significant_in_sex_combined_analysis
bmi	BLTP1	ENSG00000138688	pLoF	0.916243	0.000344053	1.08e-06	2.17e-05	8.1e-07	1.97e-05	1.23e-06	7.74e-05	0.0109365	0.0105924	0.00221701	0.00248156	333	267	1	1	194	165	FALSE	TRUE	FALSE	TRUE
bmi	PCSK1	ENSG00000175426	pLoF;damaging_missense	0.00402451	-0.00636619	0.00796792	1.97e-08	0.229183	5.29e-07	0.00471288	5.89e-07	0.00185592	0.00822211	0.00154342	0.00163933	675	606	10	10	131	108	TRUE	FALSE	FALSE	TRUE
bmi	DIDO1	ENSG00000101191	pLoF	0.0313892	0.0338876	3.29e-07	0.0462765	3.29e-07	0.0462765	3.29e-07	0.0462765	0.0568414	0.0229538	0.011132	0.011518	13	12	0	0	10	12	FALSE	TRUE	FALSE	TRUE
bmi	SLC12A5	ENSG00000124140	pLoF	0.00332058	0.0758421	2.67e-08	0.785412	2.67e-08	0.785412	2.67e-08	0.785412	0.0695736	-0.00626847	0.0125085	0.0230228	10	3	0	0	10	3	FALSE	TRUE	FALSE	TRUE
whr_adj_bmi	ACVR1C	ENSG00000123612	pLoF;damaging_missense	0.333031	-0.00157002	6.57e-09	8.17e-05	1.23e-08	7.27e-05	9.32e-08	0.000299876	-0.00634007	-0.00477004	0.00111323	0.00120236	1399	1137	4	3	76	60	FALSE	TRUE	FALSE	TRUE
whr_adj_bmi	PLXND1	ENSG00000004399	pLoF	3.73e-05	-0.0246024	9.69e-10	0.330127	5.73e-08	0.93917	6.91e-09	0.23798	-0.0249007	-0.000298219	0.00458816	0.00390786	73	83	1	1	45	35	FALSE	TRUE	FALSE	FALSE
whr_adj_bmi	PLD1	ENSG00000075651	pLoF;damaging_missense	0.0185115	0.00207379	6.37e-09	0.059907	5.82e-08	0.0343794	1.9e-06	0.504213	0.00340672	0.00133293	0.00062804	0.000630049	5019	4306	25	26	165	140	FALSE	TRUE	FALSE	TRUE
whr_adj_bmi	PPARG	ENSG00000132170	pLoF;damaging_missense	0.00207823	0.0184298	1.11e-06	0.939123	1.33e-06	0.939123	2.1e-06	0.939123	0.0187837	0.000353918	0.00388451	0.00463412	104	71	1	0	47	39	FALSE	TRUE	FALSE	FALSE
whr_adj_bmi	MLXIPL	ENSG00000009950	pLoF	0.0137901	0.0152424	2.12e-06	0.43274	2.41e-06	0.320705	0.000323068	0.536482	0.0198368	0.00459431	0.00420645	0.00462665	88	71	2	1	31	26	FALSE	TRUE	FALSE	TRUE
whr_adj_bmi	GIGYF1	ENSG00000146830	pLoF	3.42e-05	-0.0280827	0.849501	2.23e-10	0.748092	2.31e-10	1	4.98e-08	-0.00174715	0.0263355	0.00544019	0.00415424	53	88	1	1	32	59	TRUE	FALSE	FALSE	TRUE
whr_adj_bmi	PDE3B	ENSG00000152270	pLoF	8.02e-09	-0.014075	9.36e-23	0.0709784	1.34e-23	0.108197	3.08e-20	0.051182	-0.0169535	-0.00287857	0.00169316	0.00179199	568	489	1	2	51	41	FALSE	TRUE	TRUE	TRUE
whr_adj_bmi	PDE3B	ENSG00000152270	pLoF;damaging_missense	0.0141792	-0.00305531	1.52e-14	0.145714	9.93e-08	0.0882598	2.25e-15	0.315885	-0.00461253	-0.00155722	0.000865701	0.000913512	2219	1947	16	15	126	113	FALSE	TRUE	FALSE	FALSE
whr_adj_bmi	PLIN1	ENSG00000166819	pLoF;damaging_missense	0.00289265	-0.00466587	1.75e-20	1.47e-05	4.76e-19	1.1e-05	4.29e-16	0.00093777	-0.00971351	-0.00504763	0.00108924	0.00114792	1347	1179	13	14	71	58	FALSE	TRUE	FALSE	FALSE
whr_adj_bmi	PKD1	ENSG00000008710	pLoF	0.398117	-0.00573143	0.00023833	9.95e-07	0.00526408	0.000108085	0.000163439	7.28e-07	0.0133137	0.0190451	0.00477123	0.00491908	90	86	2	2	58	47	TRUE	FALSE	FALSE	TRUE
whr_adj_bmi	ANKRD12	ENSG00000101745	pLoF	0.310365	-0.00450034	0.000608914	1.18e-06	0.000586323	1.4e-06	0.00136529	1.74e-05	0.0108518	0.0153521	0.00315654	0.00318196	158	150	3	3	67	77	TRUE	FALSE	FALSE	TRUE
whr_adj_bmi	KEAP1	ENSG00000079999	pLoF;damaging_missense	0.00556428	0.0133474	1.7e-11	0.0443976	4.8e-12	0.0335041	1.99e-11	0.108504	0.0213362	0.00798873	0.00308712	0.00375765	165	108	1	1	59	54	FALSE	TRUE	FALSE	TRUE
whr_adj_bmi	COL5A3	ENSG00000080573	pLoF	0.0292065	0.00763693	1.09e-06	0.12614	1.09e-06	0.0908846	0.000142492	0.105241	0.0119502	0.00431326	0.00245172	0.0025511	263	237	4	3	93	100	FALSE	TRUE	FALSE	FALSE
whr_adj_bmi	COL5A3	ENSG00000080573	pLoF;damaging_missense	0.000628265	0.0048386	8.81e-11	0.213823	5.58e-11	0.125754	1.5e-07	0.420212	0.0064309	0.0015923	0.000981135	0.00103999	1654	1432	29	26	239	223	FALSE	TRUE	FALSE	TRUE
whr_adj_bmi	PLIN4	ENSG00000167676	pLoF	8.19e-08	0.00714204	4.78e-19	0.401337	2.74e-19	0.274651	5.79e-15	0.338741	0.00821921	0.00107717	0.000915426	0.000986042	1991	1557	13	8	78	81	FALSE	TRUE	TRUE	TRUE
whr_adj_bmi	PLIN4	ENSG00000167676	pLoF;damaging_missense	0.00875559	0.00230731	3.93e-09	0.157806	3.65e-08	0.0971151	3.35e-07	0.176107	0.003376	0.00106869	0.000613025	0.000644175	5369	4337	20	13	107	112	FALSE	TRUE	FALSE	FALSE
whr_adj_bmi	INSR	ENSG00000171105	pLoF	5.99e-06	-0.028683	4.75e-12	0.898306	8.93e-11	0.898306	6.79e-13	0.898306	-0.0292633	-0.000580239	0.0045131	0.00454016	77	74	1	0	36	35	FALSE	TRUE	FALSE	TRUE
whr_adj_bmi	INSR	ENSG00000171105	pLoF;damaging_missense	1.66e-06	-0.00653412	6.61e-07	0.0296657	1.21e-06	0.0516963	3.14e-06	0.0196499	-0.00458096	0.00195316	0.000943763	0.00100386	1906	1642	12	11	168	141	FALSE	TRUE	TRUE	FALSE
body_fat_percentage	CASQ1	ENSG00000143318	pLoF	1.62e-05	0.00851364	1.12e-06	0.090765	4.05e-06	0.141186	1.46e-06	0.0770941	0.00634877	-0.00216487	0.00137759	0.00147131	873	764	6	2	13	15	FALSE	TRUE	FALSE	FALSE
body_fat_percentage	CASQ1	ENSG00000143318	pLoF;damaging_missense	0.00614329	0.00439236	2.2e-06	0.141365	0.00108421	0.531816	1.87e-06	0.0905593	0.00364331	-0.000749052	0.00111494	0.00119803	1304	1118	16	11	59	60	FALSE	TRUE	FALSE	FALSE
body_fat_percentage	GPR151	ENSG00000173250	pLoF	0.243087	-0.00116138	1.96e-06	0.00922087	5.28e-06	0.00868088	2.77e-06	0.00919228	-0.00312597	-0.00196459	0.000686498	0.000748594	4477	3732	11	8	19	24	FALSE	TRUE	FALSE	TRUE
body_fat_percentage	GPR151	ENSG00000173250	pLoF;damaging_missense	0.209794	-0.00124267	1.97e-06	0.0108354	5.64e-06	0.0126943	2.78e-06	0.00908044	-0.00310165	-0.00185898	0.00068329	0.00074591	4509	3753	11	8	28	30	FALSE	TRUE	FALSE	FALSE
body_fat_percentage	PLIN4	ENSG00000167676	pLoF	0.966568	-5.56e-05	1.32e-06	2.7e-05	2.15e-06	1.75e-05	2.26e-06	6.12e-05	-0.00434073	-0.00428512	0.000915925	0.000997882	1964	1530	13	8	78	80	FALSE	TRUE	FALSE	FALSE
tissuefatp_androidgynoidratio	TINF2	ENSG00000092330	pLoF;damaging_missense	0.000235523	-0.0423425	0.841499	4.84e-07	0.841499	4.84e-07	0.841499	4.84e-07	-0.00164513	0.0406974	0.0082266	0.00808677	24	25	0	0	14	13	TRUE	FALSE	FALSE	FALSE
tissuefatp_androidgynoidratio	ZNF841	ENSG00000197608	pLoF;damaging_missense	1.41e-05	-0.0333204	0.268956	1.04e-06	0.374819	6.19e-07	0.19092	1.07e-05	-0.00449547	0.028825	0.00506541	0.00578229	64	49	1	1	10	9	TRUE	FALSE	FALSE	FALSE
visceral_adipose_tissue_volume_vat	SENP5	ENSG00000119231	pLoF	2.33e-06	0.188976	0.00145664	0.000509088	0.00145664	0.000509088	0.00145664	0.000509088	0.0893046	-0.0996718	0.0280551	0.0286749	2	2	0	0	1	2	FALSE	FALSE	TRUE	FALSE

### Sheet: ST7. Obesity age-of-onset
Gene	Max alternate allele frequency	Sex	Consequence group	Number of individuals in group	Effect size	Standard error	P-value
ABCA1	0.01	sex_combined	non_coding	64722	1.01456	0.0193709	0.455565
ABCA1	0.01	sex_combined	synonymous	9482	0.987524	0.0456897	0.783494
ABCA1	0.01	sex_combined	other_missense	14421	0.995117	0.0374472	0.896009
ABCA1	0.01	sex_combined	damaging_missense	2754	1.13411	0.0796114	0.11392
ABCA1	0.01	sex_combined	pLoF	331	1.16318	0.218431	0.488937
ABCA1	0.01	sex_combined	none	219865	NA	NA	NA
ABCC10	0.01	sex_combined	non_coding	61847	0.992083	0.0198202	0.688389
ABCC10	0.01	sex_combined	synonymous	5915	1.10339	0.0544228	0.0706262
ABCC10	0.01	sex_combined	other_missense	17600	0.968448	0.0344281	0.35173
ABCC10	0.01	sex_combined	damaging_missense	6749	0.974055	0.0539593	0.626141
ABCC10	0.01	sex_combined	pLoF	289	1.24913	0.223826	0.320306
ABCC10	0.01	sex_combined	none	219175	NA	NA	NA
ADAMTS3	0.01	sex_combined	non_coding	12010	0.972997	0.0409224	0.503538
ADAMTS3	0.01	sex_combined	synonymous	3901	1.0865	0.0679217	0.221935
ADAMTS3	0.01	sex_combined	other_missense	8690	0.991138	0.0480045	0.852886
ADAMTS3	0.01	sex_combined	damaging_missense	3570	1.01839	0.0735911	0.804429
ADAMTS3	0.01	sex_combined	pLoF	87	0.77718	0.5001	0.614215
ADAMTS3	0.01	sex_combined	none	283317	NA	NA	NA
AFF3	0.01	sex_combined	non_coding	41899	0.989798	0.0228747	0.653954
AFF3	0.01	sex_combined	synonymous	11540	0.963027	0.0422918	0.373039
AFF3	0.01	sex_combined	other_missense	5829	1.01365	0.0573709	0.813122
AFF3	0.01	sex_combined	damaging_missense	619	1.05207	0.171751	0.767583
AFF3	0.01	sex_combined	pLoF	30	3.1467	0.44734	0.0103891
AFF3	0.01	sex_combined	none	251658	NA	NA	NA
ANKRD12	0.01	sex_combined	non_coding	15260	1.06508	0.035039	0.0719339
ANKRD12	0.01	sex_combined	synonymous	14057	1.07339	0.0363364	0.0512744
ANKRD12	0.01	sex_combined	other_missense	8952	0.991922	0.0469309	0.862787
ANKRD12	0.01	sex_combined	damaging_missense	208	1.12948	0.288831	0.673352
ANKRD12	0.01	sex_combined	pLoF	253	1.2351	0.25016	0.398628
ANKRD12	0.01	sex_combined	none	272845	NA	NA	NA
APBA1	0.01	sex_combined	non_coding	12091	1.03555	0.039831	0.380428
APBA1	0.01	sex_combined	synonymous	8316	1.07052	0.0464422	0.142309
APBA1	0.01	sex_combined	other_missense	3174	1.01316	0.0766915	0.864585
APBA1	0.01	sex_combined	damaging_missense	437	0.460841	0.30164	0.01022
APBA1	0.01	sex_combined	pLoF	106	1.95984	0.33349	0.0436289
APBA1	0.01	sex_combined	none	287451	NA	NA	NA
APOM	0.01	sex_combined	non_coding	10956	0.998897	0.0425005	0.979292
APOM	0.01	sex_combined	synonymous	902	0.637605	0.1798	0.012315
APOM	0.01	sex_combined	other_missense	2056	1.04597	0.0962014	0.640395
APOM	0.01	sex_combined	damaging_missense	310	0.666618	0.301648	0.178817
APOM	0.01	sex_combined	pLoF	17	0.000143555	99.3277	0.929013
APOM	0.01	sex_combined	none	297334	NA	NA	NA
ATP13A1	0.01	sex_combined	non_coding	27221	1.00199	0.0276337	0.942529
ATP13A1	0.01	sex_combined	synonymous	9436	1.01341	0.0450045	0.767253
ATP13A1	0.01	sex_combined	other_missense	7979	0.957152	0.0502933	0.383891
ATP13A1	0.01	sex_combined	damaging_missense	3710	1.13763	0.0684348	0.0595349
ATP13A1	0.01	sex_combined	pLoF	105	1.96431	0.30169	0.0252301
ATP13A1	0.01	sex_combined	none	263124	NA	NA	NA
BIN1	0.01	sex_combined	non_coding	39774	1.01021	0.0232764	0.66261
BIN1	0.01	sex_combined	synonymous	4023	0.893799	0.072116	0.119506
BIN1	0.01	sex_combined	other_missense	2365	0.999904	0.0909529	0.999161
BIN1	0.01	sex_combined	damaging_missense	442	0.862827	0.218401	0.499327
BIN1	0.01	sex_combined	pLoF	108	1.16092	0.378708	0.693578
BIN1	0.01	sex_combined	none	264863	NA	NA	NA
BLTP1	0.01	sex_combined	non_coding	159316	1.0036	0.0165709	0.828521
BLTP1	0.01	sex_combined	synonymous	12798	0.967891	0.0412011	0.428297
BLTP1	0.01	sex_combined	other_missense	14024	0.975032	0.0395002	0.522097
BLTP1	0.01	sex_combined	damaging_missense	4928	0.967194	0.0643593	0.604264
BLTP1	0.01	sex_combined	pLoF	520	1.23461	0.169514	0.213757
BLTP1	0.01	sex_combined	none	119989	NA	NA	NA
CLK3	0.01	sex_combined	non_coding	20339	1.00298	0.0314527	0.924604
CLK3	0.01	sex_combined	synonymous	1913	1.08838	0.0932409	0.363747
CLK3	0.01	sex_combined	other_missense	1049	1.0187	0.137616	0.892906
CLK3	0.01	sex_combined	damaging_missense	828	0.938706	0.158374	0.689605
CLK3	0.01	sex_combined	pLoF	71	1.07421	0.500098	0.886179
CLK3	0.01	sex_combined	none	287375	NA	NA	NA
COL5A3	0.01	sex_combined	non_coding	77802	0.987791	0.0183017	0.502101
COL5A3	0.01	sex_combined	synonymous	8954	1.0894	0.0452221	0.0583012
COL5A3	0.01	sex_combined	other_missense	11418	1.01597	0.0418518	0.705006
COL5A3	0.01	sex_combined	damaging_missense	2035	1.08211	0.0933456	0.397919
COL5A3	0.01	sex_combined	pLoF	377	0.817983	0.250193	0.421956
COL5A3	0.01	sex_combined	none	210989	NA	NA	NA
CPM	0.01	sex_combined	non_coding	6703	0.881824	0.0565573	0.0261727
CPM	0.01	sex_combined	synonymous	503	1.03182	0.189193	0.868487
CPM	0.01	sex_combined	other_missense	2705	1.06464	0.0789822	0.427761
CPM	0.01	sex_combined	damaging_missense	357	0.90198	0.235868	0.661839
CPM	0.01	sex_combined	pLoF	61	0.827303	0.577441	0.742671
CPM	0.01	sex_combined	none	301246	NA	NA	NA
CRYBG3	0.01	sex_combined	non_coding	11622	1.04432	0.0404824	0.284066
CRYBG3	0.01	sex_combined	synonymous	4717	0.986937	0.0651555	0.84006
CRYBG3	0.01	sex_combined	other_missense	43422	1.03913	0.0224848	0.0878331
CRYBG3	0.01	sex_combined	damaging_missense	443	0.967167	0.208709	0.872917
CRYBG3	0.01	sex_combined	pLoF	577	1.21832	0.164691	0.230502
CRYBG3	0.01	sex_combined	none	250794	NA	NA	NA
CTXN2	0.01	sex_combined	non_coding	6205	1.04208	0.0544281	0.44885
CTXN2	0.01	sex_combined	synonymous	70	0.965541	0.500094	0.944098
CTXN2	0.01	sex_combined	other_missense	1441	1.20572	0.106326	0.0785021
CTXN2	0.01	sex_combined	damaging_missense	7	3.05051e-05	231.007	0.964099
CTXN2	0.01	sex_combined	pLoF	15	5.63672e-05	148.767	0.947565
CTXN2	0.01	sex_combined	none	303837	NA	NA	NA
DBX1	0.01	sex_combined	non_coding	6809	1.00131	0.0528819	0.980288
DBX1	0.01	sex_combined	synonymous	4909	1.00095	0.0612771	0.987583
DBX1	0.01	sex_combined	other_missense	1389	1.13674	0.110738	0.247111
DBX1	0.01	sex_combined	damaging_missense	288	1.22113	0.223798	0.372041
DBX1	0.01	sex_combined	pLoF	33	1.87807	0.577503	0.27513
DBX1	0.01	sex_combined	none	298147	NA	NA	NA
DENND5B	0.01	sex_combined	non_coding	35339	1.0166	0.0245255	0.502128
DENND5B	0.01	sex_combined	synonymous	9326	0.946678	0.0468764	0.242418
DENND5B	0.01	sex_combined	other_missense	8489	1.01151	0.0474638	0.809537
DENND5B	0.01	sex_combined	damaging_missense	1073	0.912643	0.135131	0.498748
DENND5B	0.01	sex_combined	pLoF	24	3.95294e-05	146.867	0.944965
DENND5B	0.01	sex_combined	none	257324	NA	NA	NA
DIDO1	0.01	sex_combined	non_coding	53831	0.971653	0.0210621	0.172152
DIDO1	0.01	sex_combined	synonymous	8805	0.974048	0.0476683	0.581214
DIDO1	0.01	sex_combined	other_missense	22173	1.06241	0.0295873	0.0407486
DIDO1	0.01	sex_combined	damaging_missense	1287	0.980279	0.119897	0.86806
DIDO1	0.01	sex_combined	pLoF	19	5.75934	0.577631	0.00243711
DIDO1	0.01	sex_combined	none	225460	NA	NA	NA
EI24	0.01	sex_combined	non_coding	13842	1.00042	0.0379228	0.991076
EI24	0.01	sex_combined	synonymous	2042	1.0652	0.0944229	0.503564
EI24	0.01	sex_combined	other_missense	1065	1.07129	0.129368	0.594524
EI24	0.01	sex_combined	damaging_missense	65	1.48525	0.447342	0.376535
EI24	0.01	sex_combined	pLoF	45	3.32039	0.378147	0.00150569
EI24	0.01	sex_combined	none	294516	NA	NA	NA
EIF4A1	0.01	sex_combined	non_coding	36333	0.990042	0.0242274	0.679558
EIF4A1	0.01	sex_combined	synonymous	1100	1.15478	0.1207	0.233143
EIF4A1	0.01	sex_combined	other_missense	251	0.92445	0.288847	0.785649
EIF4A1	0.01	sex_combined	damaging_missense	152	1.13716	0.353709	0.716307
EIF4A1	0.01	sex_combined	pLoF	10	0.00010493	125.975	0.942021
EIF4A1	0.01	sex_combined	none	273729	NA	NA	NA
EXOC7	0.01	sex_combined	non_coding	59806	0.990556	0.0197886	0.631568
EXOC7	0.01	sex_combined	synonymous	1876	1.00391	0.099922	0.968842
EXOC7	0.01	sex_combined	other_missense	3333	0.940064	0.0772101	0.423413
EXOC7	0.01	sex_combined	damaging_missense	362	1.07436	0.21843	0.74262
EXOC7	0.01	sex_combined	pLoF	117	0.982229	0.408382	0.964978
EXOC7	0.01	sex_combined	none	246081	NA	NA	NA
FBN2	0.01	sex_combined	non_coding	57241	0.98285	0.0206527	0.402247
FBN2	0.01	sex_combined	synonymous	12109	0.970343	0.0409032	0.461714
FBN2	0.01	sex_combined	other_missense	27644	1.00521	0.027665	0.851091
FBN2	0.01	sex_combined	damaging_missense	7210	0.945947	0.0533501	0.297601
FBN2	0.01	sex_combined	pLoF	91	0.80787	0.500136	0.669677
FBN2	0.01	sex_combined	none	207280	NA	NA	NA
FXYD5	0.01	sex_combined	non_coding	26594	0.993126	0.0278241	0.804219
FXYD5	0.01	sex_combined	synonymous	712	0.869581	0.166886	0.402388
FXYD5	0.01	sex_combined	other_missense	1091	1.13758	0.124318	0.299805
FXYD5	0.01	sex_combined	damaging_missense	412	1.15873	0.204316	0.470882
FXYD5	0.01	sex_combined	pLoF	26	2.82478	0.500166	0.0378784
FXYD5	0.01	sex_combined	none	282740	NA	NA	NA
GABRA5	0.01	sex_combined	non_coding	3641	1.00053	0.0718775	0.994095
GABRA5	0.01	sex_combined	synonymous	6222	1.04502	0.0548218	0.421814
GABRA5	0.01	sex_combined	other_missense	709	0.887462	0.169273	0.480617
GABRA5	0.01	sex_combined	damaging_missense	172	1.60974	0.267421	0.075037
GABRA5	0.01	sex_combined	pLoF	30	3.96323	0.447385	0.00208383
GABRA5	0.01	sex_combined	none	300801	NA	NA	NA
GIGYF1	0.01	sex_combined	non_coding	49388	0.991261	0.0215408	0.683654
GIGYF1	0.01	sex_combined	synonymous	4922	1.023	0.0627649	0.717137
GIGYF1	0.01	sex_combined	other_missense	11811	1.00232	0.0410391	0.955042
GIGYF1	0.01	sex_combined	damaging_missense	3015	1.11246	0.0752772	0.156854
GIGYF1	0.01	sex_combined	pLoF	114	2.11336	0.28887	0.00958742
GIGYF1	0.01	sex_combined	none	242325	NA	NA	NA
GIPR	0.01	sex_combined	non_coding	14817	0.948459	0.0372745	0.155713
GIPR	0.01	sex_combined	synonymous	2139	0.940486	0.096579	0.525223
GIPR	0.01	sex_combined	other_missense	6991	0.973851	0.0530468	0.617425
GIPR	0.01	sex_combined	damaging_missense	1925	0.869341	0.105166	0.183053
GIPR	0.01	sex_combined	pLoF	314	0.620061	0.301641	0.11309
GIPR	0.01	sex_combined	none	285389	NA	NA	NA
GPATCH2	0.01	sex_combined	non_coding	21094	0.969774	0.0315991	0.3314
GPATCH2	0.01	sex_combined	synonymous	9021	1.03662	0.0459336	0.433624
GPATCH2	0.01	sex_combined	other_missense	6047	1.01326	0.0567839	0.816533
GPATCH2	0.01	sex_combined	damaging_missense	723	1.1021	0.156413	0.534231
GPATCH2	0.01	sex_combined	pLoF	185	0.812427	0.378086	0.582716
GPATCH2	0.01	sex_combined	none	274505	NA	NA	NA
GPR151	0.01	sex_combined	non_coding	6839	0.955745	0.0540508	0.402345
GPR151	0.01	sex_combined	synonymous	402	0.509155	0.316339	0.0328595
GPR151	0.01	sex_combined	other_missense	2298	1.04135	0.0887939	0.648157
GPR151	0.01	sex_combined	damaging_missense	42	1.36927	0.577461	0.586278
GPR151	0.01	sex_combined	pLoF	6456	0.919289	0.0564726	0.136176
GPR151	0.01	sex_combined	none	295538	NA	NA	NA
HECTD4	0.01	sex_combined	non_coding	49087	1.05041	0.0214518	0.0218785
HECTD4	0.01	sex_combined	synonymous	21008	1.02306	0.0312386	0.465551
HECTD4	0.01	sex_combined	other_missense	24580	1.05171	0.0288819	0.0808666
HECTD4	0.01	sex_combined	damaging_missense	1742	1.00762	0.103066	0.941257
HECTD4	0.01	sex_combined	pLoF	234	1.42478	0.250229	0.157135
HECTD4	0.01	sex_combined	none	214924	NA	NA	NA
HERC1	0.01	sex_combined	non_coding	46320	1.02242	0.0220664	0.315036
HERC1	0.01	sex_combined	synonymous	15796	1.06864	0.0347124	0.0558281
HERC1	0.01	sex_combined	other_missense	21327	1.03729	0.0307258	0.233395
HERC1	0.01	sex_combined	damaging_missense	2777	1.01258	0.082723	0.879893
HERC1	0.01	sex_combined	pLoF	161	0.965707	0.378105	0.926468
HERC1	0.01	sex_combined	none	225194	NA	NA	NA
HOXC9	0.01	sex_combined	non_coding	1649	0.966362	0.109399	0.754458
HOXC9	0.01	sex_combined	synonymous	2685	1.18491	0.0775768	0.0287397
HOXC9	0.01	sex_combined	other_missense	504	0.999366	0.200191	0.997473
HOXC9	0.01	sex_combined	damaging_missense	197	0.947108	0.316354	0.863612
HOXC9	0.01	sex_combined	pLoF	78	0.513612	0.707196	0.346115
HOXC9	0.01	sex_combined	none	306462	NA	NA	NA
HPDL	0.01	sex_combined	non_coding	27765	1.01352	0.0270297	0.619185
HPDL	0.01	sex_combined	synonymous	863	1.01001	0.149328	0.946846
HPDL	0.01	sex_combined	other_missense	2805	1.13135	0.0785315	0.116062
HPDL	0.01	sex_combined	damaging_missense	85	0.389488	0.707174	0.182411
HPDL	0.01	sex_combined	pLoF	102	1.01797	0.408369	0.965218
HPDL	0.01	sex_combined	none	279955	NA	NA	NA
IFFO2	0.01	sex_combined	non_coding	17045	0.965708	0.0348054	0.316089
IFFO2	0.01	sex_combined	synonymous	2459	1.06638	0.0846148	0.447488
IFFO2	0.01	sex_combined	other_missense	3504	0.978453	0.0745811	0.770237
IFFO2	0.01	sex_combined	damaging_missense	620	0.844344	0.185896	0.362738
IFFO2	0.01	sex_combined	pLoF	31	0.5545	1.00008	0.555433
IFFO2	0.01	sex_combined	none	287916	NA	NA	NA
INHBE	0.01	sex_combined	non_coding	714	0.811812	0.176968	0.238755
INHBE	0.01	sex_combined	synonymous	580	1.21953	0.164608	0.227935
INHBE	0.01	sex_combined	other_missense	5715	0.907489	0.0603952	0.107985
INHBE	0.01	sex_combined	damaging_missense	94	2.02563	0.333473	0.0342808
INHBE	0.01	sex_combined	pLoF	753	1.19413	0.138983	0.201761
INHBE	0.01	sex_combined	none	303719	NA	NA	NA
INSR	0.01	sex_combined	non_coding	37552	1.01123	0.0238704	0.640022
INSR	0.01	sex_combined	synonymous	8783	0.936154	0.0490009	0.178171
INSR	0.01	sex_combined	other_missense	10792	0.993327	0.0434528	0.877537
INSR	0.01	sex_combined	damaging_missense	2650	1.0964	0.0835329	0.270586
INSR	0.01	sex_combined	pLoF	119	1.16845	0.378106	0.680539
INSR	0.01	sex_combined	none	251679	NA	NA	NA
KEAP1	0.01	sex_combined	non_coding	4521	1.06546	0.063272	0.316274
KEAP1	0.01	sex_combined	synonymous	9898	1.04022	0.0436831	0.366729
KEAP1	0.01	sex_combined	other_missense	5525	0.943755	0.0602042	0.33628
KEAP1	0.01	sex_combined	damaging_missense	173	1.17104	0.316359	0.617711
KEAP1	0.01	sex_combined	pLoF	41	2.68478	0.447391	0.027282
KEAP1	0.01	sex_combined	none	291417	NA	NA	NA
KIF18B	0.01	sex_combined	non_coding	7878	1.08174	0.0477294	0.0997116
KIF18B	0.01	sex_combined	synonymous	10779	1.03946	0.0415473	0.351553
KIF18B	0.01	sex_combined	other_missense	12788	0.998486	0.0392875	0.969232
KIF18B	0.01	sex_combined	damaging_missense	7035	1.00687	0.0525197	0.896355
KIF18B	0.01	sex_combined	pLoF	97	0.798631	0.500105	0.652987
KIF18B	0.01	sex_combined	none	272998	NA	NA	NA
KIF1B	0.01	sex_combined	non_coding	58471	1.03348	0.0198659	0.0973546
KIF1B	0.01	sex_combined	synonymous	9160	1.1101	0.0442364	0.018212
KIF1B	0.01	sex_combined	other_missense	3598	0.968397	0.0750949	0.668918
KIF1B	0.01	sex_combined	damaging_missense	1489	0.98347	0.115829	0.885574
KIF1B	0.01	sex_combined	pLoF	74	1.52464	0.408379	0.301718
KIF1B	0.01	sex_combined	none	238783	NA	NA	NA
MC4R	0.01	sex_combined	non_coding	3304	1.08221	0.0733681	0.281577
MC4R	0.01	sex_combined	synonymous	574	0.90463	0.18917	0.596226
MC4R	0.01	sex_combined	other_missense	1864	1.4579	0.0843037	7.7539e-06
MC4R	0.01	sex_combined	damaging_missense	79	0.788138	0.57743	0.68011
MC4R	0.01	sex_combined	pLoF	141	1.86814	0.277542	0.0243404
MC4R	0.01	sex_combined	none	305613	NA	NA	NA
MFAP5	0.01	sex_combined	non_coding	11437	1.06856	0.0398673	0.0962597
MFAP5	0.01	sex_combined	synonymous	3198	1.05288	0.0755991	0.495485
MFAP5	0.01	sex_combined	other_missense	1072	0.839706	0.146107	0.231806
MFAP5	0.01	sex_combined	damaging_missense	1442	1.05915	0.115016	0.617305
MFAP5	0.01	sex_combined	pLoF	120	0.910622	0.408401	0.818672
MFAP5	0.01	sex_combined	none	294306	NA	NA	NA
MLXIPL	0.01	sex_combined	non_coding	22505	0.999245	0.0301382	0.979994
MLXIPL	0.01	sex_combined	synonymous	7654	1.06162	0.0482196	0.214943
MLXIPL	0.01	sex_combined	other_missense	12695	0.994917	0.0395722	0.897543
MLXIPL	0.01	sex_combined	damaging_missense	1073	0.872031	0.143123	0.338703
MLXIPL	0.01	sex_combined	pLoF	129	0.943355	0.408389	0.886459
MLXIPL	0.01	sex_combined	none	267519	NA	NA	NA
MMACHC	0.01	sex_combined	non_coding	22168	0.975021	0.0304522	0.406145
MMACHC	0.01	sex_combined	synonymous	862	0.846629	0.158394	0.293197
MMACHC	0.01	sex_combined	other_missense	3496	1.01382	0.0732026	0.851225
MMACHC	0.01	sex_combined	damaging_missense	1032	1.06544	0.1339	0.635947
MMACHC	0.01	sex_combined	pLoF	652	1.08045	0.162448	0.633852
MMACHC	0.01	sex_combined	none	283365	NA	NA	NA
MYCBP2	0.01	sex_combined	non_coding	76480	1.0152	0.0183439	0.410762
MYCBP2	0.01	sex_combined	synonymous	9355	1.07144	0.0447281	0.12292
MYCBP2	0.01	sex_combined	other_missense	16465	1.07276	0.0341502	0.0397107
MYCBP2	0.01	sex_combined	damaging_missense	1339	0.842368	0.130563	0.188903
MYCBP2	0.01	sex_combined	pLoF	109	1.23334	0.378165	0.579176
MYCBP2	0.01	sex_combined	none	207827	NA	NA	NA
OPN1LW	0.01	sex_combined	non_coding	7114	0.960251	0.0532506	0.446239
OPN1LW	0.01	sex_combined	synonymous	603	1.24828	0.15455	0.151315
OPN1LW	0.01	sex_combined	other_missense	3713	0.977115	0.0719624	0.74767
OPN1LW	0.01	sex_combined	damaging_missense	9	9.72457e-05	129.984	0.94334
OPN1LW	0.01	sex_combined	pLoF	10	2.30099	0.707399	0.238783
OPN1LW	0.01	sex_combined	none	300126	NA	NA	NA
PCSK1	0.01	sex_combined	non_coding	17899	0.980212	0.0338917	0.555383
PCSK1	0.01	sex_combined	synonymous	2709	0.924411	0.0884358	0.374133
PCSK1	0.01	sex_combined	other_missense	3480	1.06752	0.0715474	0.361115
PCSK1	0.01	sex_combined	damaging_missense	910	1.3723	0.127287	0.0129045
PCSK1	0.01	sex_combined	pLoF	92	2.23957	0.333496	0.01562
PCSK1	0.01	sex_combined	none	286485	NA	NA	NA
PDE3B	0.01	sex_combined	non_coding	10782	0.998372	0.0426856	0.969559
PDE3B	0.01	sex_combined	synonymous	3149	0.894292	0.0834617	0.180697
PDE3B	0.01	sex_combined	other_missense	14136	0.980505	0.0376679	0.601205
PDE3B	0.01	sex_combined	damaging_missense	2497	0.936379	0.0898235	0.464274
PDE3B	0.01	sex_combined	pLoF	820	0.926438	0.162457	0.638118
PDE3B	0.01	sex_combined	none	280191	NA	NA	NA
PKD1	0.01	sex_combined	non_coding	58138	0.997758	0.0220547	0.918939
PKD1	0.01	sex_combined	synonymous	51277	0.973939	0.0230703	0.252372
PKD1	0.01	sex_combined	other_missense	77259	0.980211	0.0202192	0.322887
PKD1	0.01	sex_combined	damaging_missense	10327	0.932499	0.0460547	0.129144
PKD1	0.01	sex_combined	pLoF	131	1.2067	0.353806	0.595379
PKD1	0.01	sex_combined	none	114443	NA	NA	NA
PKP4	0.01	sex_combined	non_coding	21211	1.02025	0.0307732	0.514714
PKP4	0.01	sex_combined	synonymous	7301	1.00119	0.0517314	0.981595
PKP4	0.01	sex_combined	other_missense	10610	0.973032	0.0438119	0.532627
PKP4	0.01	sex_combined	damaging_missense	4549	0.931158	0.0667677	0.285396
PKP4	0.01	sex_combined	pLoF	143	0.561363	0.500126	0.248301
PKP4	0.01	sex_combined	none	267761	NA	NA	NA
PLCB4	0.01	sex_combined	non_coding	19755	0.941978	0.0328371	0.0687109
PLCB4	0.01	sex_combined	synonymous	2693	1.21456	0.0775955	0.0122419
PLCB4	0.01	sex_combined	other_missense	6325	0.954541	0.0560839	0.406789
PLCB4	0.01	sex_combined	damaging_missense	1023	0.924844	0.138926	0.573854
PLCB4	0.01	sex_combined	pLoF	65	0.277029	1.00003	0.199284
PLCB4	0.01	sex_combined	none	281714	NA	NA	NA
PLD1	0.01	sex_combined	non_coding	24427	0.975288	0.0293089	0.393236
PLD1	0.01	sex_combined	synonymous	1914	0.960793	0.101376	0.693188
PLD1	0.01	sex_combined	other_missense	9428	1.00407	0.0456818	0.929124
PLD1	0.01	sex_combined	damaging_missense	6936	0.923486	0.0550413	0.148128
PLD1	0.01	sex_combined	pLoF	351	1.27629	0.200201	0.223005
PLD1	0.01	sex_combined	none	268519	NA	NA	NA
PLIN1	0.01	sex_combined	non_coding	8892	1.0397	0.0455207	0.392357
PLIN1	0.01	sex_combined	synonymous	3539	0.939489	0.075832	0.410439
PLIN1	0.01	sex_combined	other_missense	13637	1.03526	0.0375684	0.356379
PLIN1	0.01	sex_combined	damaging_missense	1325	1.09137	0.11282	0.438329
PLIN1	0.01	sex_combined	pLoF	657	1.03702	0.166882	0.827566
PLIN1	0.01	sex_combined	none	283525	NA	NA	NA
PLIN4	0.01	sex_combined	non_coding	40260	0.949262	0.0239219	0.0295048
PLIN4	0.01	sex_combined	synonymous	23178	0.964865	0.0300711	0.23427
PLIN4	0.01	sex_combined	other_missense	17796	0.950582	0.0344803	0.141603
PLIN4	0.01	sex_combined	damaging_missense	4761	0.957415	0.0642859	0.49844
PLIN4	0.01	sex_combined	pLoF	2645	0.892171	0.0910312	0.210065
PLIN4	0.01	sex_combined	none	222935	NA	NA	NA
PPARG	0.01	sex_combined	non_coding	7295	0.995052	0.0517904	0.923691
PPARG	0.01	sex_combined	synonymous	4640	0.96026	0.0641964	0.527596
PPARG	0.01	sex_combined	other_missense	553	1.20119	0.164617	0.265472
PPARG	0.01	sex_combined	damaging_missense	120	0.472773	0.577446	0.194516
PPARG	0.01	sex_combined	pLoF	18	0.000114258	94.3996	0.923397
PPARG	0.01	sex_combined	none	298949	NA	NA	NA
PTPRG	0.01	sex_combined	non_coding	54171	1.00849	0.0207481	0.683636
PTPRG	0.01	sex_combined	synonymous	9267	1.06867	0.0449514	0.139532
PTPRG	0.01	sex_combined	other_missense	7775	0.982446	0.050665	0.726675
PTPRG	0.01	sex_combined	damaging_missense	16611	0.990394	0.0349486	0.782408
PTPRG	0.01	sex_combined	pLoF	154	1.42741	0.301669	0.238142
PTPRG	0.01	sex_combined	none	223597	NA	NA	NA
RHOJ	0.01	sex_combined	non_coding	8214	0.980861	0.0486716	0.691334
RHOJ	0.01	sex_combined	synonymous	454	1.01182	0.208777	0.955113
RHOJ	0.01	sex_combined	other_missense	1746	1.02238	0.105151	0.833273
RHOJ	0.01	sex_combined	damaging_missense	6571	1.04927	0.0532446	0.366371
RHOJ	0.01	sex_combined	pLoF	72	0.986898	0.500098	0.978961
RHOJ	0.01	sex_combined	none	294518	NA	NA	NA
RIF1	0.01	sex_combined	non_coding	22049	0.986921	0.0306915	0.667966
RIF1	0.01	sex_combined	synonymous	9322	0.988558	0.0463921	0.804085
RIF1	0.01	sex_combined	other_missense	17154	0.982585	0.0343425	0.608949
RIF1	0.01	sex_combined	damaging_missense	4418	0.980543	0.0659533	0.765759
RIF1	0.01	sex_combined	pLoF	72	2.10827	0.353699	0.0349646
RIF1	0.01	sex_combined	none	258560	NA	NA	NA
RLN1	0.01	sex_combined	non_coding	955	1.14715	0.135089	0.309529
RLN1	0.01	sex_combined	synonymous	5410	1.03069	0.0587633	0.606965
RLN1	0.01	sex_combined	other_missense	1671	1.06653	0.104021	0.535757
RLN1	0.01	sex_combined	damaging_missense	364	0.562159	0.301628	0.0561927
RLN1	0.01	sex_combined	pLoF	49	2.07682	0.44737	0.102336
RLN1	0.01	sex_combined	none	303126	NA	NA	NA
RPRD2	0.01	sex_combined	non_coding	9830	1.01738	0.0438094	0.694139
RPRD2	0.01	sex_combined	synonymous	7507	1.00734	0.0503688	0.884508
RPRD2	0.01	sex_combined	other_missense	9788	0.967598	0.0456894	0.470962
RPRD2	0.01	sex_combined	damaging_missense	2364	0.799616	0.0998561	0.025126
RPRD2	0.01	sex_combined	pLoF	5	0.000410192	96.4978	0.935586
RPRD2	0.01	sex_combined	none	282081	NA	NA	NA
SLC12A5	0.01	sex_combined	non_coding	63444	0.960025	0.0195287	0.0367065
SLC12A5	0.01	sex_combined	synonymous	4705	1.00311	0.0628962	0.96067
SLC12A5	0.01	sex_combined	other_missense	2856	0.908511	0.0855958	0.262312
SLC12A5	0.01	sex_combined	damaging_missense	1083	1.08868	0.125346	0.497866
SLC12A5	0.01	sex_combined	pLoF	11	8.57747	0.707471	0.0023833
SLC12A5	0.01	sex_combined	none	239476	NA	NA	NA
SLC6A7	0.01	sex_combined	non_coding	25495	1.02336	0.0281469	0.412051
SLC6A7	0.01	sex_combined	synonymous	4129	1.03817	0.0666112	0.573904
SLC6A7	0.01	sex_combined	other_missense	4036	1.06609	0.0663399	0.334675
SLC6A7	0.01	sex_combined	damaging_missense	4945	0.95518	0.0640594	0.4741
SLC6A7	0.01	sex_combined	pLoF	200	1.01927	0.301644	0.949536
SLC6A7	0.01	sex_combined	none	272770	NA	NA	NA
SLTM	0.01	sex_combined	non_coding	15080	1.00303	0.0364468	0.93391
SLTM	0.01	sex_combined	synonymous	1271	1.22154	0.11211	0.0742659
SLTM	0.01	sex_combined	other_missense	4368	0.938246	0.0686876	0.353401
SLTM	0.01	sex_combined	damaging_missense	768	0.911025	0.164616	0.571343
SLTM	0.01	sex_combined	pLoF	64	3.21236	0.301684	0.000109592
SLTM	0.01	sex_combined	none	290024	NA	NA	NA
SMIM12	0.01	sex_combined	non_coding	3662	0.992859	0.0729788	0.921777
SMIM12	0.01	sex_combined	synonymous	150	1.11571	0.353679	0.756884
SMIM12	0.01	sex_combined	other_missense	190	0.85785	0.333455	0.645653
SMIM12	0.01	sex_combined	damaging_missense	130	1.50422	0.27757	0.141322
SMIM12	0.01	sex_combined	pLoF	3	0.000301716	120.333	0.946292
SMIM12	0.01	sex_combined	none	307440	NA	NA	NA
SOX8	0.01	sex_combined	non_coding	11227	1.01208	0.0415405	0.772465
SOX8	0.01	sex_combined	synonymous	9591	0.932925	0.0468556	0.138397
SOX8	0.01	sex_combined	other_missense	8609	1.03041	0.0467543	0.521666
SOX8	0.01	sex_combined	damaging_missense	173	1.41096	0.277522	0.214786
SOX8	0.01	sex_combined	pLoF	10	0.000141322	125.516	0.943697
SOX8	0.01	sex_combined	none	281965	NA	NA	NA
STAB1	0.01	sex_combined	non_coding	71209	0.979801	0.0191007	0.285362
STAB1	0.01	sex_combined	synonymous	12387	0.931459	0.0410989	0.0840584
STAB1	0.01	sex_combined	other_missense	28096	0.985505	0.0277966	0.599386
STAB1	0.01	sex_combined	damaging_missense	4374	0.96667	0.0672508	0.614228
STAB1	0.01	sex_combined	pLoF	1448	0.933668	0.116674	0.556359
STAB1	0.01	sex_combined	none	194061	NA	NA	NA
TOX4	0.01	sex_combined	non_coding	29245	1.04621	0.0262543	0.0852899
TOX4	0.01	sex_combined	synonymous	2428	1.16588	0.0826319	0.0632604
TOX4	0.01	sex_combined	other_missense	4299	0.971836	0.0679439	0.674145
TOX4	0.01	sex_combined	damaging_missense	83	1.11719	0.447339	0.804351
TOX4	0.01	sex_combined	pLoF	33	2.37714	0.500137	0.0833936
TOX4	0.01	sex_combined	none	275487	NA	NA	NA
TRIP10	0.01	sex_combined	non_coding	50472	1.00634	0.0211417	0.765035
TRIP10	0.01	sex_combined	synonymous	1971	1.09727	0.0948991	0.32798
TRIP10	0.01	sex_combined	other_missense	3175	1.07129	0.0744326	0.354866
TRIP10	0.01	sex_combined	damaging_missense	1129	0.77525	0.149349	0.0882822
TRIP10	0.01	sex_combined	pLoF	145	0.814743	0.408365	0.615869
TRIP10	0.01	sex_combined	none	254683	NA	NA	NA
UBR2	0.01	sex_combined	non_coding	49658	0.982423	0.0215149	0.409818
UBR2	0.01	sex_combined	synonymous	8014	1.0339	0.0481554	0.488717
UBR2	0.01	sex_combined	other_missense	5500	0.987233	0.0600917	0.83068
UBR2	0.01	sex_combined	damaging_missense	806	1.22086	0.143138	0.163277
UBR2	0.01	sex_combined	pLoF	106	0.726582	0.500134	0.52306
UBR2	0.01	sex_combined	none	247491	NA	NA	NA
UBR3	0.01	sex_combined	non_coding	30660	1.02724	0.0258921	0.29931
UBR3	0.01	sex_combined	synonymous	5527	1.09025	0.0575971	0.133551
UBR3	0.01	sex_combined	other_missense	4801	0.980412	0.0644382	0.758842
UBR3	0.01	sex_combined	damaging_missense	566	0.986166	0.185906	0.940269
UBR3	0.01	sex_combined	pLoF	76	2.73117	0.316388	0.00149516
UBR3	0.01	sex_combined	none	269945	NA	NA	NA
ZNF512B	0.01	sex_combined	non_coding	29535	0.942414	0.0271034	0.0286468
ZNF512B	0.01	sex_combined	synonymous	2862	0.919126	0.0858521	0.325952
ZNF512B	0.01	sex_combined	other_missense	9322	1.00097	0.0455002	0.98293
ZNF512B	0.01	sex_combined	damaging_missense	699	1.07641	0.158374	0.641988
ZNF512B	0.01	sex_combined	pLoF	77	1.25068	0.408395	0.583882
ZNF512B	0.01	sex_combined	none	269080	NA	NA	NA
ABCA1	0.01	male_only	non_coding	29352	0.993695	0.0295617	0.830576
ABCA1	0.01	male_only	synonymous	4281	0.944266	0.0704679	0.415753
ABCA1	0.01	male_only	other_missense	6504	0.959656	0.0579309	0.477171
ABCA1	0.01	male_only	damaging_missense	1250	0.947571	0.132093	0.683497
ABCA1	0.01	male_only	pLoF	155	1.00732	0.353894	0.983563
ABCA1	0.01	male_only	none	98964	NA	NA	NA
ABCC10	0.01	male_only	non_coding	28090	0.97642	0.0303303	0.431421
ABCC10	0.01	male_only	synonymous	2651	1.07495	0.0840071	0.389604
ABCC10	0.01	male_only	other_missense	7898	0.955164	0.0530973	0.387631
ABCC10	0.01	male_only	damaging_missense	3030	1.06437	0.079613	0.433288
ABCC10	0.01	male_only	pLoF	133	1.13324	0.353886	0.723744
ABCC10	0.01	male_only	none	98704	NA	NA	NA
ADAMTS3	0.01	male_only	non_coding	5423	1.01578	0.0608549	0.796983
ADAMTS3	0.01	male_only	synonymous	1729	1.11083	0.103387	0.309314
ADAMTS3	0.01	male_only	other_missense	3973	0.999074	0.0729012	0.989865
ADAMTS3	0.01	male_only	damaging_missense	1687	1.10683	0.104466	0.331235
ADAMTS3	0.01	male_only	pLoF	44	0.827291	0.707307	0.788656
ADAMTS3	0.01	male_only	none	127650	NA	NA	NA
AFF3	0.01	male_only	non_coding	18920	0.990559	0.0347412	0.784821
AFF3	0.01	male_only	synonymous	5170	0.863173	0.0685867	0.0319278
AFF3	0.01	male_only	other_missense	2651	0.971882	0.0883853	0.746929
AFF3	0.01	male_only	damaging_missense	279	1.14604	0.250415	0.586215
AFF3	0.01	male_only	pLoF	15	1.58101	1.00025	0.64699
AFF3	0.01	male_only	none	113471	NA	NA	NA
ANKRD12	0.01	male_only	non_coding	6976	1.07879	0.0526818	0.14999
ANKRD12	0.01	male_only	synonymous	6349	1.03351	0.0561996	0.557588
ANKRD12	0.01	male_only	other_missense	4017	1.0272	0.0708524	0.704867
ANKRD12	0.01	male_only	damaging_missense	95	1.33845	0.408507	0.475466
ANKRD12	0.01	male_only	pLoF	120	1.74292	0.316555	0.0792559
ANKRD12	0.01	male_only	none	122949	NA	NA	NA
APBA1	0.01	male_only	non_coding	5388	0.976438	0.0626945	0.70371
APBA1	0.01	male_only	synonymous	3725	1.12807	0.0695323	0.0830833
APBA1	0.01	male_only	other_missense	1452	1.1088	0.112521	0.358713
APBA1	0.01	male_only	damaging_missense	206	0.270423	0.577531	0.0235486
APBA1	0.01	male_only	pLoF	47	0.964142	0.707348	0.958827
APBA1	0.01	male_only	none	129688	NA	NA	NA
APOM	0.01	male_only	non_coding	5063	1.08749	0.0621968	0.177498
APOM	0.01	male_only	synonymous	383	0.357044	0.378189	0.00646457
APOM	0.01	male_only	other_missense	942	1.05959	0.143537	0.686766
APOM	0.01	male_only	damaging_missense	131	0.775212	0.447443	0.56932
APOM	0.01	male_only	pLoF	6	2.10545e-05	490.193	0.982474
APOM	0.01	male_only	none	133981	NA	NA	NA
ATP13A1	0.01	male_only	non_coding	12307	0.972719	0.0424519	0.514682
ATP13A1	0.01	male_only	synonymous	4279	0.997118	0.0694278	0.966838
ATP13A1	0.01	male_only	other_missense	3586	0.900102	0.0787021	0.181129
ATP13A1	0.01	male_only	damaging_missense	1662	1.31706	0.0980294	0.00496386
ATP13A1	0.01	male_only	pLoF	37	3.26667	0.447599	0.00817604
ATP13A1	0.01	male_only	none	118635	NA	NA	NA
BIN1	0.01	male_only	non_coding	18002	0.966645	0.0359578	0.34545
BIN1	0.01	male_only	synonymous	1800	1.06944	0.100349	0.503501
BIN1	0.01	male_only	other_missense	1076	0.91295	0.14348	0.525588
BIN1	0.01	male_only	damaging_missense	205	0.831583	0.35383	0.602211
BIN1	0.01	male_only	pLoF	57	0.642548	0.708067	0.532183
BIN1	0.01	male_only	none	119366	NA	NA	NA
BLTP1	0.01	male_only	non_coding	72125	1.0209	0.0253647	0.414767
BLTP1	0.01	male_only	synonymous	5714	0.984857	0.0634436	0.809938
BLTP1	0.01	male_only	other_missense	6335	1.02637	0.0589049	0.658568
BLTP1	0.01	male_only	damaging_missense	2232	0.865635	0.101851	0.156574
BLTP1	0.01	male_only	pLoF	236	1.04872	0.289361	0.869415
BLTP1	0.01	male_only	none	53864	NA	NA	NA
CLK3	0.01	male_only	non_coding	9111	1.00626	0.0481486	0.89686
CLK3	0.01	male_only	synonymous	869	0.975043	0.146444	0.86298
CLK3	0.01	male_only	other_missense	473	0.945015	0.218616	0.795871
CLK3	0.01	male_only	damaging_missense	392	0.805955	0.25861	0.404178
CLK3	0.01	male_only	pLoF	37	1.55577	0.577617	0.444174
CLK3	0.01	male_only	none	129624	NA	NA	NA
COL5A3	0.01	male_only	non_coding	35408	0.999786	0.0278027	0.993848
COL5A3	0.01	male_only	synonymous	4032	1.04998	0.0702206	0.487353
COL5A3	0.01	male_only	other_missense	5162	0.997729	0.0642954	0.971798
COL5A3	0.01	male_only	damaging_missense	934	1.05667	0.142217	0.698332
COL5A3	0.01	male_only	pLoF	176	0.669371	0.408543	0.325826
COL5A3	0.01	male_only	none	94794	NA	NA	NA
CPM	0.01	male_only	non_coding	3136	0.88688	0.0842234	0.154065
CPM	0.01	male_only	synonymous	228	0.747447	0.333613	0.382912
CPM	0.01	male_only	other_missense	1202	1.10391	0.11933	0.407423
CPM	0.01	male_only	damaging_missense	163	1.05245	0.333627	0.878227
CPM	0.01	male_only	pLoF	24	1.67476e-05	198.957	0.95592
CPM	0.01	male_only	none	135753	NA	NA	NA
CRYBG3	0.01	male_only	non_coding	5349	1.04195	0.061773	0.505856
CRYBG3	0.01	male_only	synonymous	2172	0.972799	0.0985238	0.779545
CRYBG3	0.01	male_only	other_missense	19678	1.06007	0.034027	0.0864694
CRYBG3	0.01	male_only	damaging_missense	182	1.05593	0.31659	0.863514
CRYBG3	0.01	male_only	pLoF	261	1.20733	0.250436	0.451843
CRYBG3	0.01	male_only	none	112864	NA	NA	NA
CTXN2	0.01	male_only	non_coding	2808	1.13675	0.0797641	0.108086
CTXN2	0.01	male_only	synonymous	26	6.04459e-06	331.51	0.971085
CTXN2	0.01	male_only	other_missense	644	1.24701	0.160658	0.169433
CTXN2	0.01	male_only	damaging_missense	3	2.93629e-06	1183.75	0.991414
CTXN2	0.01	male_only	pLoF	10	6.82567e-06	480.262	0.980241
CTXN2	0.01	male_only	none	137015	NA	NA	NA
DBX1	0.01	male_only	non_coding	3011	1.04994	0.0802503	0.543651
DBX1	0.01	male_only	synonymous	2204	1.01362	0.093277	0.88467
DBX1	0.01	male_only	other_missense	619	1.17596	0.167156	0.332226
DBX1	0.01	male_only	damaging_missense	139	0.821588	0.408527	0.630491
DBX1	0.01	male_only	pLoF	15	3.43776	0.707522	0.0809372
DBX1	0.01	male_only	none	134518	NA	NA	NA
DENND5B	0.01	male_only	non_coding	15992	0.976098	0.0379131	0.523411
DENND5B	0.01	male_only	synonymous	4157	0.852627	0.0754747	0.034652
DENND5B	0.01	male_only	other_missense	3858	0.94403	0.0740984	0.436973
DENND5B	0.01	male_only	damaging_missense	507	0.738732	0.224018	0.17645
DENND5B	0.01	male_only	pLoF	10	1.65056e-05	438.523	0.979966
DENND5B	0.01	male_only	none	115982	NA	NA	NA
DIDO1	0.01	male_only	non_coding	24143	0.95761	0.0323073	0.180009
DIDO1	0.01	male_only	synonymous	3943	0.996039	0.0722472	0.95619
DIDO1	0.01	male_only	other_missense	9950	0.999573	0.0463472	0.992655
DIDO1	0.01	male_only	damaging_missense	600	0.940716	0.183147	0.738614
DIDO1	0.01	male_only	pLoF	9	2.18449e-05	416.92	0.979465
DIDO1	0.01	male_only	none	101861	NA	NA	NA
EI24	0.01	male_only	non_coding	6312	0.998685	0.0577588	0.981825
EI24	0.01	male_only	synonymous	944	1.20725	0.135426	0.164302
EI24	0.01	male_only	other_missense	482	1.31945	0.180068	0.123685
EI24	0.01	male_only	damaging_missense	30	1.36466	0.707408	0.660301
EI24	0.01	male_only	pLoF	17	1.35944	1.00026	0.758847
EI24	0.01	male_only	none	132721	NA	NA	NA
EIF4A1	0.01	male_only	non_coding	16495	0.997463	0.0367936	0.944958
EIF4A1	0.01	male_only	synonymous	468	1.45029	0.167234	0.026215
EIF4A1	0.01	male_only	other_missense	130	0.93323	0.40854	0.86568
EIF4A1	0.01	male_only	damaging_missense	70	0.898278	0.577632	0.852668
EIF4A1	0.01	male_only	pLoF	5	1.6448e-05	482.372	0.981781
EIF4A1	0.01	male_only	none	123338	NA	NA	NA
EXOC7	0.01	male_only	non_coding	26957	0.95215	0.0306012	0.109089
EXOC7	0.01	male_only	synonymous	851	0.900367	0.158736	0.508498
EXOC7	0.01	male_only	other_missense	1491	0.982329	0.116261	0.878122
EXOC7	0.01	male_only	damaging_missense	167	0.779123	0.378253	0.509356
EXOC7	0.01	male_only	pLoF	48	0.379435	1.00017	0.33259
EXOC7	0.01	male_only	none	110992	NA	NA	NA
FBN2	0.01	male_only	non_coding	26073	0.957047	0.0316946	0.166
FBN2	0.01	male_only	synonymous	5385	0.987528	0.06225	0.840223
FBN2	0.01	male_only	other_missense	12551	0.992395	0.0423488	0.856939
FBN2	0.01	male_only	damaging_missense	3239	0.957378	0.0811425	0.591412
FBN2	0.01	male_only	pLoF	40	0.484774	1.0002	0.469109
FBN2	0.01	male_only	none	93218	NA	NA	NA
FXYD5	0.01	male_only	non_coding	12073	0.990875	0.0424089	0.828869
FXYD5	0.01	male_only	synonymous	325	0.825988	0.267574	0.474931
FXYD5	0.01	male_only	other_missense	494	0.869035	0.213609	0.511089
FXYD5	0.01	male_only	damaging_missense	190	1.23737	0.30184	0.480417
FXYD5	0.01	male_only	pLoF	8	1.92463	1.00031	0.51277
FXYD5	0.01	male_only	none	127416	NA	NA	NA
GABRA5	0.01	male_only	non_coding	1654	0.928166	0.111796	0.504901
GABRA5	0.01	male_only	synonymous	2819	1.05151	0.0828447	0.544316
GABRA5	0.01	male_only	other_missense	329	0.942975	0.250342	0.814564
GABRA5	0.01	male_only	damaging_missense	77	1.99919	0.378306	0.0670741
GABRA5	0.01	male_only	pLoF	14	1.73616	1.00024	0.58126
GABRA5	0.01	male_only	none	135613	NA	NA	NA
GIGYF1	0.01	male_only	non_coding	22623	0.974959	0.0327801	0.439139
GIGYF1	0.01	male_only	synonymous	2203	0.816562	0.106275	0.0565379
GIGYF1	0.01	male_only	other_missense	5241	0.991396	0.0630279	0.890947
GIGYF1	0.01	male_only	damaging_missense	1358	1.01402	0.120319	0.907854
GIGYF1	0.01	male_only	pLoF	70	2.00785	0.378318	0.0653972
GIGYF1	0.01	male_only	none	109011	NA	NA	NA
GIPR	0.01	male_only	non_coding	6799	1.00747	0.0552022	0.892763
GIPR	0.01	male_only	synonymous	986	0.974348	0.1449	0.857672
GIPR	0.01	male_only	other_missense	3164	1.05696	0.0774994	0.474711
GIPR	0.01	male_only	damaging_missense	848	0.928779	0.156738	0.637363
GIPR	0.01	male_only	pLoF	154	0.587666	0.447438	0.234798
GIPR	0.01	male_only	none	128555	NA	NA	NA
GPATCH2	0.01	male_only	non_coding	9620	0.964687	0.0481883	0.455628
GPATCH2	0.01	male_only	synonymous	4081	1.08196	0.069064	0.254038
GPATCH2	0.01	male_only	other_missense	2723	1.02608	0.0857848	0.764126
GPATCH2	0.01	male_only	damaging_missense	348	1.17703	0.224009	0.466841
GPATCH2	0.01	male_only	pLoF	80	0.857563	0.577554	0.790198
GPATCH2	0.01	male_only	none	123654	NA	NA	NA
GPR151	0.01	male_only	non_coding	3068	0.896846	0.0857042	0.203973
GPR151	0.01	male_only	synonymous	175	0.575675	0.447414	0.217117
GPR151	0.01	male_only	other_missense	1020	0.965126	0.142017	0.80263
GPR151	0.01	male_only	damaging_missense	20	3.06362	0.577699	0.0526195
GPR151	0.01	male_only	pLoF	2910	0.952396	0.0848058	0.565201
GPR151	0.01	male_only	none	133313	NA	NA	NA
HECTD4	0.01	male_only	non_coding	22347	1.06508	0.0325994	0.0530942
HECTD4	0.01	male_only	synonymous	9453	1.10577	0.0463586	0.0301008
HECTD4	0.01	male_only	other_missense	11168	1.0283	0.0445642	0.531191
HECTD4	0.01	male_only	damaging_missense	802	1.24874	0.142232	0.11834
HECTD4	0.01	male_only	pLoF	115	1.83581	0.316688	0.0550794
HECTD4	0.01	male_only	none	96621	NA	NA	NA
HERC1	0.01	male_only	non_coding	21175	1.04499	0.0331891	0.18486
HERC1	0.01	male_only	synonymous	7071	1.01522	0.0542834	0.780823
HERC1	0.01	male_only	other_missense	9674	0.996608	0.0476427	0.943144
HERC1	0.01	male_only	damaging_missense	1279	1.05107	0.122102	0.683316
HERC1	0.01	male_only	pLoF	76	0.912868	0.577606	0.87459
HERC1	0.01	male_only	none	101231	NA	NA	NA
HOXC9	0.01	male_only	non_coding	760	0.848532	0.174511	0.346611
HOXC9	0.01	male_only	synonymous	1209	1.09907	0.121019	0.43503
HOXC9	0.01	male_only	other_missense	226	1.27237	0.277735	0.385774
HOXC9	0.01	male_only	damaging_missense	92	0.408844	0.707263	0.206006
HOXC9	0.01	male_only	pLoF	35	0.625308	1.00018	0.638764
HOXC9	0.01	male_only	none	138184	NA	NA	NA
HPDL	0.01	male_only	non_coding	12509	0.958686	0.0420968	0.316216
HPDL	0.01	male_only	synonymous	389	0.897005	0.236083	0.645224
HPDL	0.01	male_only	other_missense	1236	0.970387	0.131937	0.819772
HPDL	0.01	male_only	damaging_missense	41	0.74725	0.707318	0.680401
HPDL	0.01	male_only	pLoF	46	1.64816	0.500369	0.317997
HPDL	0.01	male_only	none	126285	NA	NA	NA
IFFO2	0.01	male_only	non_coding	7736	0.978249	0.0527212	0.676589
IFFO2	0.01	male_only	synonymous	1047	1.06986	0.131911	0.608706
IFFO2	0.01	male_only	other_missense	1597	0.952859	0.114662	0.673652
IFFO2	0.01	male_only	damaging_missense	270	0.910064	0.288992	0.74435
IFFO2	0.01	male_only	pLoF	14	1.43969e-05	301.082	0.970463
IFFO2	0.01	male_only	none	129842	NA	NA	NA
INHBE	0.01	male_only	non_coding	299	0.781966	0.288964	0.3947
INHBE	0.01	male_only	synonymous	258	1.05879	0.267576	0.830952
INHBE	0.01	male_only	other_missense	2602	0.949522	0.0888914	0.560101
INHBE	0.01	male_only	damaging_missense	42	2.0868	0.50027	0.141434
INHBE	0.01	male_only	pLoF	332	1.4586	0.192993	0.0504764
INHBE	0.01	male_only	none	136973	NA	NA	NA
INSR	0.01	male_only	non_coding	16937	1.02229	0.0363914	0.544606
INSR	0.01	male_only	synonymous	3928	0.997646	0.0724906	0.974062
INSR	0.01	male_only	other_missense	4931	1.03281	0.0650221	0.619507
INSR	0.01	male_only	damaging_missense	1200	1.02279	0.132038	0.864477
INSR	0.01	male_only	pLoF	53	1.12949	0.577611	0.83304
INSR	0.01	male_only	none	113457	NA	NA	NA
KEAP1	0.01	male_only	non_coding	2064	1.05156	0.0961772	0.601145
KEAP1	0.01	male_only	synonymous	4583	1.01532	0.0668264	0.820069
KEAP1	0.01	male_only	other_missense	2532	0.966986	0.0902963	0.710047
KEAP1	0.01	male_only	damaging_missense	69	1.67199	0.447459	0.250665
KEAP1	0.01	male_only	pLoF	18	1.33974	1.00028	0.769987
KEAP1	0.01	male_only	none	131240	NA	NA	NA
KIF18B	0.01	male_only	non_coding	3544	1.01927	0.0748356	0.798669
KIF18B	0.01	male_only	synonymous	4792	1.04273	0.0638066	0.511999
KIF18B	0.01	male_only	other_missense	5774	0.950429	0.0611347	0.405616
KIF18B	0.01	male_only	damaging_missense	3159	1.07892	0.0779857	0.33002
KIF18B	0.01	male_only	pLoF	31	0.654372	1.00029	0.671598
KIF18B	0.01	male_only	none	123206	NA	NA	NA
KIF1B	0.01	male_only	non_coding	26613	1.04298	0.0301153	0.162288
KIF1B	0.01	male_only	synonymous	4139	1.06225	0.0689701	0.381268
KIF1B	0.01	male_only	other_missense	1689	1.01252	0.110012	0.909942
KIF1B	0.01	male_only	damaging_missense	659	0.912561	0.186226	0.623184
KIF1B	0.01	male_only	pLoF	31	1.31341	0.707341	0.699924
KIF1B	0.01	male_only	none	107375	NA	NA	NA
MC4R	0.01	male_only	non_coding	1510	1.09654	0.111793	0.409741
MC4R	0.01	male_only	synonymous	245	0.920032	0.288991	0.773037
MC4R	0.01	male_only	other_missense	813	1.49326	0.127611	0.00167744
MC4R	0.01	male_only	damaging_missense	32	0.633891	1.00013	0.648519
MC4R	0.01	male_only	pLoF	72	1.85579	0.40857	0.130192
MC4R	0.01	male_only	none	137834	NA	NA	NA
MFAP5	0.01	male_only	non_coding	5177	1.10724	0.0598143	0.0885584
MFAP5	0.01	male_only	synonymous	1433	1.06014	0.11464	0.610457
MFAP5	0.01	male_only	other_missense	477	0.842706	0.223995	0.444855
MFAP5	0.01	male_only	damaging_missense	689	0.857267	0.189415	0.416182
MFAP5	0.01	male_only	pLoF	54	0.34125	1.0002	0.282406
MFAP5	0.01	male_only	none	132676	NA	NA	NA
MLXIPL	0.01	male_only	non_coding	10086	0.960337	0.0469184	0.388367
MLXIPL	0.01	male_only	synonymous	3355	1.10917	0.0729785	0.155661
MLXIPL	0.01	male_only	other_missense	5757	0.950649	0.0617684	0.41258
MLXIPL	0.01	male_only	damaging_missense	476	0.849364	0.218639	0.455218
MLXIPL	0.01	male_only	pLoF	58	0.39489	1.00014	0.352881
MLXIPL	0.01	male_only	none	120774	NA	NA	NA
MMACHC	0.01	male_only	non_coding	9977	0.981662	0.0464462	0.690278
MMACHC	0.01	male_only	synonymous	390	0.766179	0.258599	0.303043
MMACHC	0.01	male_only	other_missense	1577	1.01214	0.112517	0.914577
MMACHC	0.01	male_only	damaging_missense	471	0.725191	0.250351	0.199326
MMACHC	0.01	male_only	pLoF	301	1.29366	0.229802	0.262539
MMACHC	0.01	male_only	none	127790	NA	NA	NA
MYCBP2	0.01	male_only	non_coding	34782	1.0341	0.027802	0.227804
MYCBP2	0.01	male_only	synonymous	4221	1.03618	0.0691711	0.607362
MYCBP2	0.01	male_only	other_missense	7410	1.04071	0.0529179	0.45078
MYCBP2	0.01	male_only	damaging_missense	607	0.694534	0.213744	0.0881248
MYCBP2	0.01	male_only	pLoF	44	1.84676	0.500397	0.22024
MYCBP2	0.01	male_only	none	93442	NA	NA	NA
OPN1LW	0.01	male_only	non_coding	1872	1.16417	0.0974435	0.118767
OPN1LW	0.01	male_only	synonymous	159	0.983015	0.333608	0.959046
OPN1LW	0.01	male_only	other_missense	842	0.839888	0.167137	0.296499
OPN1LW	0.01	male_only	damaging_missense	NA	NA	0	NA
OPN1LW	0.01	male_only	pLoF	2	2.27505e-05	434.107	0.980352
OPN1LW	0.01	male_only	none	137631	NA	NA	NA
PCSK1	0.01	male_only	non_coding	8116	0.912811	0.0531222	0.085927
PCSK1	0.01	male_only	synonymous	1246	1.0327	0.126628	0.799405
PCSK1	0.01	male_only	other_missense	1536	1.03248	0.11116	0.773662
PCSK1	0.01	male_only	damaging_missense	421	1.86221	0.164933	0.000163385
PCSK1	0.01	male_only	pLoF	35	2.7112	0.500288	0.0461921
PCSK1	0.01	male_only	none	129152	NA	NA	NA
PDE3B	0.01	male_only	non_coding	4881	0.98305	0.0652411	0.793295
PDE3B	0.01	male_only	synonymous	1462	0.931007	0.12194	0.557703
PDE3B	0.01	male_only	other_missense	6364	0.94155	0.0591787	0.308811
PDE3B	0.01	male_only	damaging_missense	1153	0.783665	0.149621	0.103256
PDE3B	0.01	male_only	pLoF	364	0.948632	0.250398	0.833197
PDE3B	0.01	male_only	none	126282	NA	NA	NA
PKD1	0.01	male_only	non_coding	26464	0.988182	0.0336143	0.723597
PKD1	0.01	male_only	synonymous	23119	0.953004	0.0354281	0.174244
PKD1	0.01	male_only	other_missense	34758	0.9866	0.0308582	0.66198
PKD1	0.01	male_only	damaging_missense	4608	0.957505	0.0700461	0.535297
PKD1	0.01	male_only	pLoF	60	1.46829	0.500467	0.442798
PKD1	0.01	male_only	none	51497	NA	NA	NA
PKP4	0.01	male_only	non_coding	9694	1.05248	0.0461269	0.267518
PKP4	0.01	male_only	synonymous	3275	1.06686	0.0773527	0.402737
PKP4	0.01	male_only	other_missense	4685	0.950722	0.0684913	0.460628
PKP4	0.01	male_only	damaging_missense	2072	0.974081	0.0998818	0.792616
PKP4	0.01	male_only	pLoF	61	0.873305	0.707334	0.848116
PKP4	0.01	male_only	none	120719	NA	NA	NA
PLCB4	0.01	male_only	non_coding	9091	0.956804	0.0495157	0.372521
PLCB4	0.01	male_only	synonymous	1211	1.38753	0.110513	0.00304009
PLCB4	0.01	male_only	other_missense	2871	0.863709	0.0893033	0.100862
PLCB4	0.01	male_only	damaging_missense	441	1.02347	0.204534	0.909714
PLCB4	0.01	male_only	pLoF	26	0.802607	1.00031	0.826011
PLCB4	0.01	male_only	none	126866	NA	NA	NA
PLD1	0.01	male_only	non_coding	11058	0.975307	0.0447491	0.576335
PLD1	0.01	male_only	synonymous	860	0.924172	0.15867	0.619198
PLD1	0.01	male_only	other_missense	4250	0.915951	0.0720487	0.223029
PLD1	0.01	male_only	damaging_missense	3139	1.02318	0.0798634	0.774193
PLD1	0.01	male_only	pLoF	160	1.37117	0.301861	0.29569
PLD1	0.01	male_only	none	121039	NA	NA	NA
PLIN1	0.01	male_only	non_coding	4050	1.07125	0.0682983	0.313591
PLIN1	0.01	male_only	synonymous	1644	0.812093	0.122828	0.0901576
PLIN1	0.01	male_only	other_missense	6141	0.988326	0.0584375	0.840738
PLIN1	0.01	male_only	damaging_missense	614	1.12683	0.164907	0.469023
PLIN1	0.01	male_only	pLoF	290	0.974273	0.267601	0.922409
PLIN1	0.01	male_only	none	127767	NA	NA	NA
PLIN4	0.01	male_only	non_coding	18134	0.944584	0.0366088	0.119402
PLIN4	0.01	male_only	synonymous	10495	1.01314	0.0450012	0.77182
PLIN4	0.01	male_only	other_missense	8079	0.970228	0.0524198	0.564225
PLIN4	0.01	male_only	damaging_missense	2089	0.847927	0.105207	0.11689
PLIN4	0.01	male_only	pLoF	1146	1.063	0.133247	0.646585
PLIN4	0.01	male_only	none	100563	NA	NA	NA
PPARG	0.01	male_only	non_coding	3243	0.931186	0.0823049	0.386352
PPARG	0.01	male_only	synonymous	2088	1.07028	0.0933795	0.466992
PPARG	0.01	male_only	other_missense	238	1.15388	0.267585	0.592725
PPARG	0.01	male_only	damaging_missense	52	5.52031e-06	265.268	0.963596
PPARG	0.01	male_only	pLoF	6	7.90227e-06	983.099	0.990465
PPARG	0.01	male_only	none	134879	NA	NA	NA
PTPRG	0.01	male_only	non_coding	24471	0.997214	0.0318398	0.930179
PTPRG	0.01	male_only	synonymous	4188	1.09226	0.0680288	0.19456
PTPRG	0.01	male_only	other_missense	3503	0.916363	0.0803156	0.276817
PTPRG	0.01	male_only	damaging_missense	7802	1.02322	0.0515406	0.656005
PTPRG	0.01	male_only	pLoF	78	1.59001	0.408559	0.256347
PTPRG	0.01	male_only	none	100464	NA	NA	NA
RHOJ	0.01	male_only	non_coding	3767	0.833456	0.0795202	0.0219682
RHOJ	0.01	male_only	synonymous	199	0.974827	0.333797	0.939116
RHOJ	0.01	male_only	other_missense	784	1.0227	0.160632	0.888867
RHOJ	0.01	male_only	damaging_missense	3010	1.03497	0.0812618	0.672265
RHOJ	0.01	male_only	pLoF	36	0.553929	1.00015	0.554769
RHOJ	0.01	male_only	none	132710	NA	NA	NA
RIF1	0.01	male_only	non_coding	10161	1.00103	0.0462285	0.982234
RIF1	0.01	male_only	synonymous	4254	1.09834	0.0672326	0.162972
RIF1	0.01	male_only	other_missense	7832	0.985058	0.0523357	0.773612
RIF1	0.01	male_only	damaging_missense	1987	0.989453	0.100899	0.916304
RIF1	0.01	male_only	pLoF	33	3.72688	0.408662	0.00128542
RIF1	0.01	male_only	none	116239	NA	NA	NA
RLN1	0.01	male_only	non_coding	425	1.06665	0.21359	0.762574
RLN1	0.01	male_only	synonymous	2519	0.970275	0.0899138	0.737163
RLN1	0.01	male_only	other_missense	786	0.956183	0.164891	0.785829
RLN1	0.01	male_only	damaging_missense	167	0.46974	0.500185	0.130893
RLN1	0.01	male_only	pLoF	25	1.65654	0.70736	0.475509
RLN1	0.01	male_only	none	136584	NA	NA	NA
RPRD2	0.01	male_only	non_coding	4476	0.961809	0.0682837	0.568502
RPRD2	0.01	male_only	synonymous	3369	1.07735	0.0747846	0.319117
RPRD2	0.01	male_only	other_missense	4448	0.928991	0.0707938	0.298137
RPRD2	0.01	male_only	damaging_missense	1060	0.874492	0.146439	0.359762
RPRD2	0.01	male_only	pLoF	3	4.17792e-05	436.368	0.981565
RPRD2	0.01	male_only	none	127150	NA	NA	NA
SLC12A5	0.01	male_only	non_coding	28649	0.97472	0.0297118	0.388803
SLC12A5	0.01	male_only	synonymous	2093	1.07393	0.094656	0.451129
SLC12A5	0.01	male_only	other_missense	1256	0.952126	0.128777	0.703238
SLC12A5	0.01	male_only	damaging_missense	467	0.991835	0.204656	0.968045
SLC12A5	0.01	male_only	pLoF	3	4.53783e-05	481.002	0.983412
SLC12A5	0.01	male_only	none	108038	NA	NA	NA
SLC6A7	0.01	male_only	non_coding	11609	1.0467	0.042491	0.282797
SLC6A7	0.01	male_only	synonymous	1879	1.05122	0.101845	0.623783
SLC6A7	0.01	male_only	other_missense	1845	1.07236	0.0998667	0.48423
SLC6A7	0.01	male_only	damaging_missense	2254	1.01256	0.0949634	0.895436
SLC6A7	0.01	male_only	pLoF	87	1.55417	0.40857	0.280485
SLC6A7	0.01	male_only	none	122832	NA	NA	NA
SLTM	0.01	male_only	non_coding	6906	0.924849	0.0572576	0.172426
SLTM	0.01	male_only	synonymous	554	1.25414	0.171992	0.187959
SLTM	0.01	male_only	other_missense	1985	0.965538	0.103909	0.735739
SLTM	0.01	male_only	damaging_missense	340	1.02877	0.242911	0.907045
SLTM	0.01	male_only	pLoF	32	5.37293	0.354085	2.04929e-06
SLTM	0.01	male_only	none	130689	NA	NA	NA
SMIM12	0.01	male_only	non_coding	1643	1.18697	0.101757	0.0921009
SMIM12	0.01	male_only	synonymous	67	1.52404	0.447498	0.346397
SMIM12	0.01	male_only	other_missense	81	0.923188	0.500232	0.873062
SMIM12	0.01	male_only	damaging_missense	60	1.92682	0.378308	0.0829731
SMIM12	0.01	male_only	pLoF	2	3.94416e-05	458.496	0.982354
SMIM12	0.01	male_only	none	138653	NA	NA	NA
SOX8	0.01	male_only	non_coding	5126	1.02358	0.0631603	0.712143
SOX8	0.01	male_only	synonymous	4295	0.971144	0.0708063	0.679222
SOX8	0.01	male_only	other_missense	3917	1.01772	0.0719926	0.807267
SOX8	0.01	male_only	damaging_missense	74	0.873553	0.577554	0.814933
SOX8	0.01	male_only	pLoF	3	4.50502e-05	367.643	0.978283
SOX8	0.01	male_only	none	127091	NA	NA	NA
STAB1	0.01	male_only	non_coding	32041	1.00912	0.0290452	0.754649
STAB1	0.01	male_only	synonymous	5605	0.974376	0.0619588	0.67525
STAB1	0.01	male_only	other_missense	12753	1.03215	0.0418382	0.449462
STAB1	0.01	male_only	damaging_missense	1982	0.977688	0.101645	0.82432
STAB1	0.01	male_only	pLoF	614	0.845153	0.196722	0.392437
STAB1	0.01	male_only	none	87511	NA	NA	NA
TOX4	0.01	male_only	non_coding	13394	1.0615	0.0395311	0.131112
TOX4	0.01	male_only	synonymous	1100	1.26437	0.120226	0.0510465
TOX4	0.01	male_only	other_missense	1928	0.899341	0.107981	0.325845
TOX4	0.01	male_only	damaging_missense	39	1.43271	0.577714	0.533682
TOX4	0.01	male_only	pLoF	14	2.02246	1.0003	0.481369
TOX4	0.01	male_only	none	124031	NA	NA	NA
TRIP10	0.01	male_only	non_coding	23014	0.965626	0.0325437	0.282453
TRIP10	0.01	male_only	synonymous	855	1.0925	0.146504	0.545925
TRIP10	0.01	male_only	other_missense	1425	1.04296	0.113303	0.710462
TRIP10	0.01	male_only	damaging_missense	510	0.797539	0.224049	0.312634
TRIP10	0.01	male_only	pLoF	62	1.53074	0.500257	0.394736
TRIP10	0.01	male_only	none	114640	NA	NA	NA
UBR2	0.01	male_only	non_coding	22587	0.974059	0.0327484	0.422217
UBR2	0.01	male_only	synonymous	3635	0.944942	0.0763479	0.45823
UBR2	0.01	male_only	other_missense	2508	0.94621	0.0915229	0.545761
UBR2	0.01	male_only	damaging_missense	345	1.21899	0.22405	0.376783
UBR2	0.01	male_only	pLoF	46	0.454111	1.00016	0.429945
UBR2	0.01	male_only	none	111385	NA	NA	NA
UBR3	0.01	male_only	non_coding	13932	1.05058	0.0389905	0.205699
UBR3	0.01	male_only	synonymous	2465	1.07447	0.0896729	0.423149
UBR3	0.01	male_only	other_missense	2141	0.921932	0.101325	0.422429
UBR3	0.01	male_only	damaging_missense	252	1.10415	0.267601	0.711214
UBR3	0.01	male_only	pLoF	33	2.15483	0.577672	0.183856
UBR3	0.01	male_only	none	121683	NA	NA	NA
ZNF512B	0.01	male_only	non_coding	13251	0.956367	0.041172	0.278546
ZNF512B	0.01	male_only	synonymous	1363	0.781179	0.136704	0.0708471
ZNF512B	0.01	male_only	other_missense	4139	0.975386	0.0706816	0.724395
ZNF512B	0.01	male_only	damaging_missense	324	1.15163	0.229886	0.539141
ZNF512B	0.01	male_only	pLoF	32	0.431803	1.00019	0.401119
ZNF512B	0.01	male_only	none	121397	NA	NA	NA
ABCA1	0.01	female_only	non_coding	35370	1.02996	0.0256458	0.249659
ABCA1	0.01	female_only	synonymous	5201	1.02073	0.0600234	0.732479
ABCA1	0.01	female_only	other_missense	7917	1.02321	0.0490883	0.640242
ABCA1	0.01	female_only	damaging_missense	1504	1.27665	0.0997952	0.0143888
ABCA1	0.01	female_only	pLoF	176	1.27878	0.277661	0.375812
ABCA1	0.01	female_only	none	120901	NA	NA	NA
ABCC10	0.01	female_only	non_coding	33757	1.00376	0.0261873	0.88606
ABCC10	0.01	female_only	synonymous	3264	1.12665	0.0714496	0.095112
ABCC10	0.01	female_only	other_missense	9702	0.977768	0.0452275	0.619115
ABCC10	0.01	female_only	damaging_missense	3719	0.908963	0.0734048	0.193487
ABCC10	0.01	female_only	pLoF	156	1.33446	0.289027	0.318156
ABCC10	0.01	female_only	none	120471	NA	NA	NA
ADAMTS3	0.01	female_only	non_coding	6587	0.938679	0.0553025	0.252507
ADAMTS3	0.01	female_only	synonymous	2172	1.06794	0.0901045	0.465668
ADAMTS3	0.01	female_only	other_missense	4717	0.985712	0.0637929	0.821519
ADAMTS3	0.01	female_only	damaging_missense	1883	0.945313	0.103717	0.587655
ADAMTS3	0.01	female_only	pLoF	43	0.735497	0.707302	0.664042
ADAMTS3	0.01	female_only	none	155667	NA	NA	NA
AFF3	0.01	female_only	non_coding	22979	0.988493	0.0303964	0.703388
AFF3	0.01	female_only	synonymous	6370	1.03711	0.0537463	0.497742
AFF3	0.01	female_only	other_missense	3178	1.04571	0.0754286	0.553497
AFF3	0.01	female_only	damaging_missense	340	0.965678	0.236058	0.882384
AFF3	0.01	female_only	pLoF	15	4.18	0.50025	0.00424722
AFF3	0.01	female_only	none	138187	NA	NA	NA
ANKRD12	0.01	female_only	non_coding	8284	1.05514	0.0469307	0.252777
ANKRD12	0.01	female_only	synonymous	7708	1.10312	0.0476365	0.0393822
ANKRD12	0.01	female_only	other_missense	4935	0.966471	0.0626516	0.586205
ANKRD12	0.01	female_only	damaging_missense	113	1.00676	0.408498	0.98685
ANKRD12	0.01	female_only	pLoF	133	0.830045	0.408444	0.648347
ANKRD12	0.01	female_only	none	149896	NA	NA	NA
APBA1	0.01	female_only	non_coding	6703	1.08237	0.0515948	0.12501
APBA1	0.01	female_only	synonymous	4591	1.02891	0.0624082	0.647952
APBA1	0.01	female_only	other_missense	1722	0.943982	0.104829	0.582373
APBA1	0.01	female_only	damaging_missense	231	0.629919	0.353763	0.191408
APBA1	0.01	female_only	pLoF	59	2.7782	0.378225	0.00690116
APBA1	0.01	female_only	none	157763	NA	NA	NA
APOM	0.01	female_only	non_coding	5893	0.934242	0.0582317	0.242772
APOM	0.01	female_only	synonymous	519	0.830108	0.20444	0.362411
APOM	0.01	female_only	other_missense	1114	1.03917	0.129646	0.76697
APOM	0.01	female_only	damaging_missense	179	0.59614	0.408439	0.205341
APOM	0.01	female_only	pLoF	11	5.20588e-05	194.506	0.959558
APOM	0.01	female_only	none	163353	NA	NA	NA
ATP13A1	0.01	female_only	non_coding	14914	1.02443	0.0364069	0.507301
ATP13A1	0.01	female_only	synonymous	5157	1.02616	0.0591093	0.662237
ATP13A1	0.01	female_only	other_missense	4393	0.996992	0.0654003	0.963255
ATP13A1	0.01	female_only	damaging_missense	2048	1.00566	0.0956199	0.9529
ATP13A1	0.01	female_only	pLoF	68	1.46012	0.408483	0.354112
ATP13A1	0.01	female_only	none	144489	NA	NA	NA
BIN1	0.01	female_only	non_coding	21772	1.04374	0.0305439	0.161022
BIN1	0.01	female_only	synonymous	2223	0.760593	0.103763	0.00835604
BIN1	0.01	female_only	other_missense	1289	1.06666	0.117615	0.583224
BIN1	0.01	female_only	damaging_missense	237	0.882317	0.277612	0.651987
BIN1	0.01	female_only	pLoF	51	1.73297	0.448364	0.220077
BIN1	0.01	female_only	none	145497	NA	NA	NA
BLTP1	0.01	female_only	non_coding	87191	0.990105	0.0218913	0.64966
BLTP1	0.01	female_only	synonymous	7084	0.957275	0.0541902	0.420382
BLTP1	0.01	female_only	other_missense	7689	0.93569	0.0532696	0.212099
BLTP1	0.01	female_only	damaging_missense	2696	1.0468	0.083052	0.581806
BLTP1	0.01	female_only	pLoF	284	1.37068	0.209229	0.131816
BLTP1	0.01	female_only	none	66125	NA	NA	NA
CLK3	0.01	female_only	non_coding	11228	0.999467	0.0415447	0.989766
CLK3	0.01	female_only	synonymous	1044	1.18527	0.120939	0.159889
CLK3	0.01	female_only	other_missense	576	1.06513	0.177136	0.721699
CLK3	0.01	female_only	damaging_missense	436	1.04754	0.200364	0.816695
CLK3	0.01	female_only	pLoF	34	0.559188	1.00011	0.561104
CLK3	0.01	female_only	none	157751	NA	NA	NA
COL5A3	0.01	female_only	non_coding	42394	0.979677	0.0243161	0.398448
COL5A3	0.01	female_only	synonymous	4922	1.1169	0.0591268	0.0615115
COL5A3	0.01	female_only	other_missense	6256	1.03147	0.0551391	0.574214
COL5A3	0.01	female_only	damaging_missense	1101	1.09551	0.123749	0.461019
COL5A3	0.01	female_only	pLoF	201	0.933972	0.31652	0.829135
COL5A3	0.01	female_only	none	116195	NA	NA	NA
CPM	0.01	female_only	non_coding	3567	0.87857	0.076333	0.0898897
CPM	0.01	female_only	synonymous	275	1.26135	0.229749	0.312219
CPM	0.01	female_only	other_missense	1503	1.03626	0.105374	0.735326
CPM	0.01	female_only	damaging_missense	194	0.793693	0.333561	0.488496
CPM	0.01	female_only	pLoF	37	1.41217	0.577538	0.550121
CPM	0.01	female_only	none	165493	NA	NA	NA
CRYBG3	0.01	female_only	non_coding	6273	1.04356	0.0536035	0.426342
CRYBG3	0.01	female_only	synonymous	2545	0.996382	0.0868723	0.966719
CRYBG3	0.01	female_only	other_missense	23744	1.02348	0.0299643	0.438628
CRYBG3	0.01	female_only	damaging_missense	261	0.906353	0.277616	0.723201
CRYBG3	0.01	female_only	pLoF	316	1.22304	0.218644	0.357135
CRYBG3	0.01	female_only	none	137930	NA	NA	NA
CTXN2	0.01	female_only	non_coding	3397	0.971161	0.0744758	0.694379
CTXN2	0.01	female_only	synonymous	44	1.47929	0.500181	0.433718
CTXN2	0.01	female_only	other_missense	797	1.17625	0.141852	0.252467
CTXN2	0.01	female_only	damaging_missense	4	3.5306e-05	268.888	0.969588
CTXN2	0.01	female_only	pLoF	5	7.18055e-05	283.994	0.973198
CTXN2	0.01	female_only	none	166822	NA	NA	NA
DBX1	0.01	female_only	non_coding	3798	0.965394	0.0703144	0.616453
DBX1	0.01	female_only	synonymous	2705	0.992196	0.081286	0.923221
DBX1	0.01	female_only	other_missense	770	1.10357	0.147848	0.505039
DBX1	0.01	female_only	damaging_missense	149	1.54915	0.267579	0.10188
DBX1	0.01	female_only	pLoF	18	0.961481	1.00029	0.968676
DBX1	0.01	female_only	none	163629	NA	NA	NA
DENND5B	0.01	female_only	non_coding	19347	1.04683	0.0321698	0.154851
DENND5B	0.01	female_only	synonymous	5169	1.01852	0.0598332	0.759132
DENND5B	0.01	female_only	other_missense	4631	1.0659	0.0618215	0.301907
DENND5B	0.01	female_only	damaging_missense	566	1.05005	0.169457	0.773201
DENND5B	0.01	female_only	pLoF	14	3.96161e-05	175.25	0.953877
DENND5B	0.01	female_only	none	141342	NA	NA	NA
DIDO1	0.01	female_only	non_coding	29688	0.98238	0.0277806	0.522231
DIDO1	0.01	female_only	synonymous	4862	0.95868	0.0634419	0.505958
DIDO1	0.01	female_only	other_missense	12223	1.11051	0.0384508	0.00641149
DIDO1	0.01	female_only	damaging_missense	687	1.01279	0.158619	0.936142
DIDO1	0.01	female_only	pLoF	10	11.2321	0.577916	2.84741e-05
DIDO1	0.01	female_only	none	123599	NA	NA	NA
EI24	0.01	female_only	non_coding	7530	1.00232	0.0502862	0.963273
EI24	0.01	female_only	synonymous	1098	0.962878	0.13175	0.774015
EI24	0.01	female_only	other_missense	583	0.899618	0.186039	0.569615
EI24	0.01	female_only	damaging_missense	35	1.60324	0.577543	0.413758
EI24	0.01	female_only	pLoF	28	4.45356	0.408576	0.000256306
EI24	0.01	female_only	none	161795	NA	NA	NA
EIF4A1	0.01	female_only	non_coding	19838	0.983761	0.0321948	0.611075
EIF4A1	0.01	female_only	synonymous	632	0.947765	0.174462	0.758454
EIF4A1	0.01	female_only	other_missense	121	0.91901	0.408498	0.836203
EIF4A1	0.01	female_only	damaging_missense	82	1.35294	0.447455	0.499322
EIF4A1	0.01	female_only	pLoF	5	9.22242e-05	177.101	0.958159
EIF4A1	0.01	female_only	none	150391	NA	NA	NA
EXOC7	0.01	female_only	non_coding	32849	1.02057	0.0259511	0.432622
EXOC7	0.01	female_only	synonymous	1025	1.08468	0.128617	0.527401
EXOC7	0.01	female_only	other_missense	1842	0.908685	0.103282	0.353852
EXOC7	0.01	female_only	damaging_missense	195	1.32549	0.26761	0.292362
EXOC7	0.01	female_only	pLoF	69	1.43275	0.447438	0.421579
EXOC7	0.01	female_only	none	135089	NA	NA	NA
FBN2	0.01	female_only	non_coding	31168	1.00296	0.0272302	0.913597
FBN2	0.01	female_only	synonymous	6724	0.96029	0.054269	0.455273
FBN2	0.01	female_only	other_missense	15093	1.01592	0.0365448	0.665524
FBN2	0.01	female_only	damaging_missense	3971	0.935851	0.0708165	0.349169
FBN2	0.01	female_only	pLoF	51	1.03308	0.577581	0.955064
FBN2	0.01	female_only	none	114062	NA	NA	NA
FXYD5	0.01	female_only	non_coding	14521	0.994472	0.0368729	0.880495
FXYD5	0.01	female_only	synonymous	387	0.90942	0.213523	0.656556
FXYD5	0.01	female_only	other_missense	597	1.35482	0.152909	0.0470411
FXYD5	0.01	female_only	damaging_missense	222	1.11127	0.277611	0.703904
FXYD5	0.01	female_only	pLoF	18	3.3897	0.577639	0.0345726
FXYD5	0.01	female_only	none	155324	NA	NA	NA
GABRA5	0.01	female_only	non_coding	1987	1.05915	0.093855	0.540327
GABRA5	0.01	female_only	synonymous	3403	1.03526	0.0731346	0.635598
GABRA5	0.01	female_only	other_missense	380	0.848851	0.22978	0.475741
GABRA5	0.01	female_only	damaging_missense	95	1.36118	0.378212	0.414904
GABRA5	0.01	female_only	pLoF	16	5.68384	0.500439	0.000516205
GABRA5	0.01	female_only	none	165188	NA	NA	NA
GIGYF1	0.01	female_only	non_coding	26765	1.00405	0.0285792	0.887411
GIGYF1	0.01	female_only	synonymous	2719	1.18322	0.0778198	0.0306253
GIGYF1	0.01	female_only	other_missense	6570	1.00929	0.0540824	0.864212
GIGYF1	0.01	female_only	damaging_missense	1657	1.18051	0.0965162	0.0855462
GIGYF1	0.01	female_only	pLoF	44	2.32367	0.44753	0.0595651
GIGYF1	0.01	female_only	none	133314	NA	NA	NA
GIPR	0.01	female_only	non_coding	8018	0.903147	0.0505515	0.0438855
GIPR	0.01	female_only	synonymous	1153	0.918919	0.129567	0.514004
GIPR	0.01	female_only	other_missense	3827	0.90944	0.0727855	0.192166
GIPR	0.01	female_only	damaging_missense	1077	0.822625	0.141857	0.168693
GIPR	0.01	female_only	pLoF	160	0.655472	0.408434	0.301046
GIPR	0.01	female_only	none	156834	NA	NA	NA
GPATCH2	0.01	female_only	non_coding	11474	0.973683	0.0418592	0.524048
GPATCH2	0.01	female_only	synonymous	4940	1.00406	0.0615172	0.947523
GPATCH2	0.01	female_only	other_missense	3324	1.00414	0.0757685	0.95652
GPATCH2	0.01	female_only	damaging_missense	375	1.03445	0.218525	0.876828
GPATCH2	0.01	female_only	pLoF	105	0.777188	0.500177	0.614283
GPATCH2	0.01	female_only	none	150851	NA	NA	NA
GPR151	0.01	female_only	non_coding	3771	1.00107	0.0696611	0.987771
GPR151	0.01	female_only	synonymous	227	0.461539	0.447365	0.0839312
GPR151	0.01	female_only	other_missense	1278	1.09684	0.113804	0.416651
GPR151	0.01	female_only	damaging_missense	22	4.52859e-05	135.279	0.941058
GPR151	0.01	female_only	pLoF	3546	0.896529	0.0757062	0.149093
GPR151	0.01	female_only	none	162225	NA	NA	NA
HECTD4	0.01	female_only	non_coding	26740	1.04028	0.0284929	0.165797
HECTD4	0.01	female_only	synonymous	11555	0.962654	0.042302	0.368259
HECTD4	0.01	female_only	other_missense	13412	1.06898	0.0379266	0.0786144
HECTD4	0.01	female_only	damaging_missense	940	0.828853	0.149637	0.209678
HECTD4	0.01	female_only	pLoF	119	1.05464	0.408507	0.896383
HECTD4	0.01	female_only	none	118303	NA	NA	NA
HERC1	0.01	female_only	non_coding	25145	1.00511	0.0295489	0.863049
HERC1	0.01	female_only	synonymous	8725	1.10674	0.0451624	0.0247219
HERC1	0.01	female_only	other_missense	11653	1.06942	0.0402113	0.0951009
HERC1	0.01	female_only	damaging_missense	1498	0.9832	0.112485	0.880271
HERC1	0.01	female_only	pLoF	85	0.996351	0.500221	0.994169
HERC1	0.01	female_only	none	123963	NA	NA	NA
HOXC9	0.01	female_only	non_coding	889	1.05751	0.140439	0.690494
HOXC9	0.01	female_only	synonymous	1476	1.25703	0.101087	0.0236419
HOXC9	0.01	female_only	other_missense	278	0.816727	0.288915	0.483474
HOXC9	0.01	female_only	damaging_missense	105	1.41206	0.353779	0.329402
HOXC9	0.01	female_only	pLoF	43	0.448059	1.00015	0.422142
HOXC9	0.01	female_only	none	168278	NA	NA	NA
HPDL	0.01	female_only	non_coding	15256	1.05549	0.035265	0.12566
HPDL	0.01	female_only	synonymous	474	1.09384	0.192823	0.64182
HPDL	0.01	female_only	other_missense	1569	1.24945	0.0977558	0.0227181
HPDL	0.01	female_only	damaging_missense	44	1.58458e-05	157.681	0.944118
HPDL	0.01	female_only	pLoF	56	0.583951	0.707248	0.446891
HPDL	0.01	female_only	none	153670	NA	NA	NA
IFFO2	0.01	female_only	non_coding	9309	0.957572	0.0463484	0.349582
IFFO2	0.01	female_only	synonymous	1412	1.066	0.110312	0.562319
IFFO2	0.01	female_only	other_missense	1907	1.00058	0.0982028	0.995297
IFFO2	0.01	female_only	damaging_missense	350	0.81301	0.242813	0.393906
IFFO2	0.01	female_only	pLoF	17	0.950623	1.00022	0.959623
IFFO2	0.01	female_only	none	158074	NA	NA	NA
INHBE	0.01	female_only	non_coding	415	0.830385	0.223886	0.406435
INHBE	0.01	female_only	synonymous	322	1.34797	0.20883	0.152752
INHBE	0.01	female_only	other_missense	3113	0.872363	0.0823322	0.0972128
INHBE	0.01	female_only	damaging_missense	52	1.99517	0.447465	0.122672
INHBE	0.01	female_only	pLoF	421	0.988361	0.200396	0.953413
INHBE	0.01	female_only	none	166746	NA	NA	NA
INSR	0.01	female_only	non_coding	20615	1.0014	0.03163	0.964834
INSR	0.01	female_only	synonymous	4855	0.88957	0.0665127	0.0785244
INSR	0.01	female_only	other_missense	5861	0.962659	0.0584212	0.514779
INSR	0.01	female_only	damaging_missense	1450	1.15211	0.107873	0.189307
INSR	0.01	female_only	pLoF	66	1.22342	0.500239	0.686873
INSR	0.01	female_only	none	138222	NA	NA	NA
KEAP1	0.01	female_only	non_coding	2457	1.07783	0.0840245	0.372369
KEAP1	0.01	female_only	synonymous	5315	1.0609	0.0577287	0.305788
KEAP1	0.01	female_only	other_missense	2993	0.925348	0.0807897	0.336882
KEAP1	0.01	female_only	damaging_missense	104	0.907881	0.447395	0.828981
KEAP1	0.01	female_only	pLoF	23	3.56693	0.500358	0.0110348
KEAP1	0.01	female_only	none	160177	NA	NA	NA
KIF18B	0.01	female_only	non_coding	4334	1.12669	0.0619854	0.0542988
KIF18B	0.01	female_only	synonymous	5987	1.03502	0.054751	0.529575
KIF18B	0.01	female_only	other_missense	7014	1.03568	0.0512862	0.494202
KIF18B	0.01	female_only	damaging_missense	3876	0.952766	0.0710588	0.49592
KIF18B	0.01	female_only	pLoF	66	0.878283	0.577498	0.822181
KIF18B	0.01	female_only	none	149792	NA	NA	NA
KIF1B	0.01	female_only	non_coding	31858	1.02554	0.0264373	0.34007
KIF1B	0.01	female_only	synonymous	5021	1.14839	0.0576668	0.0164249
KIF1B	0.01	female_only	other_missense	1909	0.934399	0.102779	0.509144
KIF1B	0.01	female_only	damaging_missense	830	1.04044	0.147941	0.788699
KIF1B	0.01	female_only	pLoF	43	1.68217	0.500228	0.298482
KIF1B	0.01	female_only	none	131408	NA	NA	NA
MC4R	0.01	female_only	non_coding	1794	1.07322	0.0972541	0.467456
MC4R	0.01	female_only	synonymous	329	0.884394	0.250257	0.623492
MC4R	0.01	female_only	other_missense	1051	1.42892	0.112319	0.0014843
MC4R	0.01	female_only	damaging_missense	47	0.925907	0.707269	0.913327
MC4R	0.01	female_only	pLoF	69	1.88895	0.378246	0.0926645
MC4R	0.01	female_only	none	167779	NA	NA	NA
MFAP5	0.01	female_only	non_coding	6260	1.03974	0.053486	0.466251
MFAP5	0.01	female_only	synonymous	1765	1.04625	0.100588	0.653093
MFAP5	0.01	female_only	other_missense	595	0.83161	0.192783	0.338835
MFAP5	0.01	female_only	damaging_missense	753	1.22623	0.144778	0.158932
MFAP5	0.01	female_only	pLoF	66	1.37525	0.447442	0.476387
MFAP5	0.01	female_only	none	161630	NA	NA	NA
MLXIPL	0.01	female_only	non_coding	12419	1.0295	0.0393322	0.459786
MLXIPL	0.01	female_only	synonymous	4299	1.02795	0.0642489	0.667927
MLXIPL	0.01	female_only	other_missense	6938	1.02839	0.0515477	0.587125
MLXIPL	0.01	female_only	damaging_missense	597	0.882554	0.189344	0.509361
MLXIPL	0.01	female_only	pLoF	71	1.31176	0.447421	0.54417
MLXIPL	0.01	female_only	none	146745	NA	NA	NA
MMACHC	0.01	female_only	non_coding	12191	0.970691	0.0403347	0.460812
MMACHC	0.01	female_only	synonymous	472	0.90975	0.200402	0.636944
MMACHC	0.01	female_only	other_missense	1919	1.01152	0.0964103	0.905465
MMACHC	0.01	female_only	damaging_missense	561	1.3168	0.158515	0.0825433
MMACHC	0.01	female_only	pLoF	351	0.929612	0.22971	0.750683
MMACHC	0.01	female_only	none	155575	NA	NA	NA
MYCBP2	0.01	female_only	non_coding	41698	1.00127	0.0244167	0.958449
MYCBP2	0.01	female_only	synonymous	5134	1.09717	0.0586541	0.11388
MYCBP2	0.01	female_only	other_missense	9055	1.10134	0.0447123	0.0308564
MYCBP2	0.01	female_only	damaging_missense	732	0.956123	0.164928	0.785585
MYCBP2	0.01	female_only	pLoF	65	0.837117	0.577721	0.758275
MYCBP2	0.01	female_only	none	114385	NA	NA	NA
OPN1LW	0.01	female_only	non_coding	5242	0.892913	0.063523	0.0745751
OPN1LW	0.01	female_only	synonymous	444	1.34251	0.174441	0.0913204
OPN1LW	0.01	female_only	other_missense	2871	1.01116	0.0797713	0.889319
OPN1LW	0.01	female_only	damaging_missense	9	3.84706e-05	209.302	0.961263
OPN1LW	0.01	female_only	pLoF	8	3.05984	0.707667	0.114026
OPN1LW	0.01	female_only	none	162495	NA	NA	NA
PCSK1	0.01	female_only	non_coding	9783	1.03174	0.0440249	0.477811
PCSK1	0.01	female_only	synonymous	1463	0.841553	0.123589	0.162774
PCSK1	0.01	female_only	other_missense	1944	1.09094	0.0935019	0.35193
PCSK1	0.01	female_only	damaging_missense	489	0.990877	0.20032	0.963509
PCSK1	0.01	female_only	pLoF	57	1.93329	0.447487	0.140706
PCSK1	0.01	female_only	none	157333	NA	NA	NA
PDE3B	0.01	female_only	non_coding	5901	1.00967	0.056449	0.86463
PDE3B	0.01	female_only	synonymous	1687	0.865937	0.114497	0.208688
PDE3B	0.01	female_only	other_missense	7772	1.011	0.0488502	0.822761
PDE3B	0.01	female_only	damaging_missense	1344	1.05601	0.112345	0.627616
PDE3B	0.01	female_only	pLoF	456	0.915137	0.213523	0.677903
PDE3B	0.01	female_only	none	153909	NA	NA	NA
PKD1	0.01	female_only	non_coding	31674	1.00472	0.0292275	0.872102
PKD1	0.01	female_only	synonymous	28158	0.989957	0.0304043	0.739906
PKD1	0.01	female_only	other_missense	42501	0.974978	0.0267689	0.343821
PKD1	0.01	female_only	damaging_missense	5719	0.915204	0.0611282	0.147186
PKD1	0.01	female_only	pLoF	71	1.02695	0.500328	0.957605
PKD1	0.01	female_only	none	62946	NA	NA	NA
PKP4	0.01	female_only	non_coding	11517	0.995877	0.0413192	0.920351
PKP4	0.01	female_only	synonymous	4026	0.954644	0.0695924	0.504785
PKP4	0.01	female_only	other_missense	5925	0.989715	0.0570058	0.856095
PKP4	0.01	female_only	damaging_missense	2477	0.897078	0.0897902	0.226424
PKP4	0.01	female_only	pLoF	82	0.410513	0.707281	0.208091
PKP4	0.01	female_only	none	147042	NA	NA	NA
PLCB4	0.01	female_only	non_coding	10664	0.931684	0.0438799	0.106826
PLCB4	0.01	female_only	synonymous	1482	1.08092	0.109022	0.47539
PLCB4	0.01	female_only	other_missense	3454	1.02214	0.0720847	0.761267
PLCB4	0.01	female_only	damaging_missense	582	0.860913	0.189316	0.428902
PLCB4	0.01	female_only	pLoF	39	1.6665e-05	161.804	0.945788
PLCB4	0.01	female_only	none	154848	NA	NA	NA
PLD1	0.01	female_only	non_coding	13369	0.975934	0.0387878	0.529971
PLD1	0.01	female_only	synonymous	1054	0.991058	0.131796	0.945665
PLD1	0.01	female_only	other_missense	5178	1.07133	0.059088	0.243565
PLD1	0.01	female_only	damaging_missense	3797	0.845416	0.0759878	0.0271113
PLD1	0.01	female_only	pLoF	191	1.21716	0.267535	0.462606
PLD1	0.01	female_only	none	147480	NA	NA	NA
PLIN1	0.01	female_only	non_coding	4842	1.0143	0.0610733	0.816113
PLIN1	0.01	female_only	synonymous	1895	1.04185	0.0964172	0.670702
PLIN1	0.01	female_only	other_missense	7496	1.0697	0.0490546	0.16959
PLIN1	0.01	female_only	damaging_missense	711	1.06012	0.154713	0.705919
PLIN1	0.01	female_only	pLoF	367	1.08101	0.213499	0.715234
PLIN1	0.01	female_only	none	155758	NA	NA	NA
PLIN4	0.01	female_only	non_coding	22126	0.951526	0.031606	0.115928
PLIN4	0.01	female_only	synonymous	12683	0.928354	0.0404312	0.0659535
PLIN4	0.01	female_only	other_missense	9717	0.938204	0.0457838	0.163546
PLIN4	0.01	female_only	damaging_missense	2672	1.03931	0.081237	0.635066
PLIN4	0.01	female_only	pLoF	1499	0.781749	0.124673	0.048276
PLIN4	0.01	female_only	none	122372	NA	NA	NA
PPARG	0.01	female_only	non_coding	4052	1.0377	0.0666529	0.578704
PPARG	0.01	female_only	synonymous	2552	0.878849	0.0884325	0.144194
PPARG	0.01	female_only	other_missense	315	1.22974	0.208848	0.322074
PPARG	0.01	female_only	damaging_missense	68	0.77858	0.577544	0.664755
PPARG	0.01	female_only	pLoF	12	4.0313e-05	172.641	0.953261
PPARG	0.01	female_only	none	164070	NA	NA	NA
PTPRG	0.01	female_only	non_coding	29700	1.01761	0.0273551	0.523294
PTPRG	0.01	female_only	synonymous	5079	1.05072	0.0598973	0.408807
PTPRG	0.01	female_only	other_missense	4272	1.03213	0.0653082	0.62821
PTPRG	0.01	female_only	damaging_missense	8809	0.962422	0.0475679	0.420696
PTPRG	0.01	female_only	pLoF	76	1.2703	0.447438	0.592845
PTPRG	0.01	female_only	none	123133	NA	NA	NA
RHOJ	0.01	female_only	non_coding	4447	1.09672	0.0615707	0.133766
RHOJ	0.01	female_only	synonymous	255	1.04654	0.267613	0.865025
RHOJ	0.01	female_only	other_missense	962	1.02181	0.139112	0.876743
RHOJ	0.01	female_only	damaging_missense	3561	1.05625	0.0704935	0.437582
RHOJ	0.01	female_only	pLoF	36	1.3401	0.577522	0.612225
RHOJ	0.01	female_only	none	161808	NA	NA	NA
RIF1	0.01	female_only	non_coding	11888	0.976576	0.0410505	0.563669
RIF1	0.01	female_only	synonymous	5068	0.9057	0.0641243	0.122442
RIF1	0.01	female_only	other_missense	9322	0.983571	0.0455159	0.715891
RIF1	0.01	female_only	damaging_missense	2431	0.974271	0.0871601	0.764894
RIF1	0.01	female_only	pLoF	39	0.893939	0.707259	0.874044
RIF1	0.01	female_only	none	142321	NA	NA	NA
RLN1	0.01	female_only	non_coding	530	1.20665	0.174429	0.281516
RLN1	0.01	female_only	synonymous	2891	1.07943	0.0776437	0.324934
RLN1	0.01	female_only	other_missense	885	1.16068	0.134073	0.266399
RLN1	0.01	female_only	damaging_missense	197	0.629022	0.378132	0.220199
RLN1	0.01	female_only	pLoF	24	2.51874	0.57765	0.109783
RLN1	0.01	female_only	none	166542	NA	NA	NA
RPRD2	0.01	female_only	non_coding	5354	1.0568	0.0571216	0.333443
RPRD2	0.01	female_only	synonymous	4138	0.955475	0.0681513	0.503933
RPRD2	0.01	female_only	other_missense	5340	0.998323	0.0598226	0.977621
RPRD2	0.01	female_only	damaging_missense	1304	0.741983	0.136546	0.0288482
RPRD2	0.01	female_only	pLoF	2	0.000163683	200.383	0.965299
RPRD2	0.01	female_only	none	154931	NA	NA	NA
SLC12A5	0.01	female_only	non_coding	34795	0.949448	0.0259143	0.0453077
SLC12A5	0.01	female_only	synonymous	2612	0.955484	0.0841707	0.588502
SLC12A5	0.01	female_only	other_missense	1600	0.874013	0.114584	0.239915
SLC12A5	0.01	female_only	damaging_missense	616	1.15316	0.158584	0.36886
SLC12A5	0.01	female_only	pLoF	8	14.7613	0.70837	0.00014453
SLC12A5	0.01	female_only	none	131438	NA	NA	NA
SLC6A7	0.01	female_only	non_coding	13886	1.0067	0.0375799	0.858923
SLC6A7	0.01	female_only	synonymous	2250	1.02783	0.0880698	0.755269
SLC6A7	0.01	female_only	other_missense	2191	1.06122	0.0887605	0.503189
SLC6A7	0.01	female_only	damaging_missense	2691	0.914124	0.086791	0.300884
SLC6A7	0.01	female_only	pLoF	113	0.727933	0.447378	0.477832
SLC6A7	0.01	female_only	none	149938	NA	NA	NA
SLTM	0.01	female_only	non_coding	8174	1.06281	0.0472703	0.197476
SLTM	0.01	female_only	synonymous	717	1.1902	0.147856	0.238949
SLTM	0.01	female_only	other_missense	2383	0.919058	0.0915595	0.356594
SLTM	0.01	female_only	damaging_missense	428	0.83196	0.223911	0.411288
SLTM	0.01	female_only	pLoF	32	1.53748	0.577544	0.456404
SLTM	0.01	female_only	none	159335	NA	NA	NA
SMIM12	0.01	female_only	non_coding	2019	0.844124	0.104782	0.105832
SMIM12	0.01	female_only	synonymous	83	0.766197	0.577523	0.644702
SMIM12	0.01	female_only	other_missense	109	0.799405	0.447382	0.616765
SMIM12	0.01	female_only	damaging_missense	70	1.19807	0.40858	0.658281
SMIM12	0.01	female_only	pLoF	1	0.000358268	174.709	0.963777
SMIM12	0.01	female_only	none	168787	NA	NA	NA
SOX8	0.01	female_only	non_coding	6101	1.00224	0.0551543	0.967696
SOX8	0.01	female_only	synonymous	5296	0.907156	0.0625036	0.119006
SOX8	0.01	female_only	other_missense	4692	1.04012	0.061492	0.522338
SOX8	0.01	female_only	damaging_missense	99	1.73537	0.316517	0.0815921
SOX8	0.01	female_only	pLoF	7	0.000153678	151.785	0.953869
SOX8	0.01	female_only	none	154874	NA	NA	NA
STAB1	0.01	female_only	non_coding	39168	0.957505	0.0253606	0.0868422
STAB1	0.01	female_only	synonymous	6782	0.900765	0.0549311	0.0570956
STAB1	0.01	female_only	other_missense	15343	0.950895	0.0372027	0.175914
STAB1	0.01	female_only	damaging_missense	2392	0.95833	0.089696	0.635123
STAB1	0.01	female_only	pLoF	834	0.987875	0.144939	0.932923
STAB1	0.01	female_only	none	106550	NA	NA	NA
TOX4	0.01	female_only	non_coding	15851	1.03525	0.0351251	0.324021
TOX4	0.01	female_only	synonymous	1328	1.09024	0.113787	0.447675
TOX4	0.01	female_only	other_missense	2371	1.02358	0.0874312	0.789761
TOX4	0.01	female_only	damaging_missense	44	0.829954	0.707252	0.792138
TOX4	0.01	female_only	pLoF	19	2.55731	0.577626	0.104046
TOX4	0.01	female_only	none	151456	NA	NA	NA
TRIP10	0.01	female_only	non_coding	27458	1.03706	0.0278128	0.190768
TRIP10	0.01	female_only	synonymous	1116	1.10031	0.124585	0.442897
TRIP10	0.01	female_only	other_missense	1750	1.08788	0.0987446	0.393646
TRIP10	0.01	female_only	damaging_missense	619	0.754742	0.200371	0.160231
TRIP10	0.01	female_only	pLoF	83	0.422232	0.707237	0.222802
TRIP10	0.01	female_only	none	140043	NA	NA	NA
UBR2	0.01	female_only	non_coding	27071	0.987975	0.0285416	0.671662
UBR2	0.01	female_only	synonymous	4379	1.10269	0.0620687	0.115293
UBR2	0.01	female_only	other_missense	2992	1.01665	0.0796743	0.835767
UBR2	0.01	female_only	damaging_missense	461	1.21756	0.186088	0.290143
UBR2	0.01	female_only	pLoF	60	0.921992	0.577588	0.888172
UBR2	0.01	female_only	none	136106	NA	NA	NA
UBR3	0.01	female_only	non_coding	16728	1.00806	0.0346397	0.816743
UBR3	0.01	female_only	synonymous	3062	1.10291	0.0751598	0.192496
UBR3	0.01	female_only	other_missense	2660	1.02454	0.0835107	0.771611
UBR3	0.01	female_only	damaging_missense	314	0.887128	0.258495	0.643134
UBR3	0.01	female_only	pLoF	43	3.13854	0.378225	0.00249446
UBR3	0.01	female_only	none	148262	NA	NA	NA
ZNF512B	0.01	female_only	non_coding	16284	0.930525	0.0360109	0.0455463
ZNF512B	0.01	female_only	synonymous	1499	1.03987	0.110332	0.723073
ZNF512B	0.01	female_only	other_missense	5183	1.02078	0.0594674	0.729486
ZNF512B	0.01	female_only	damaging_missense	375	1.02229	0.218553	0.91966
ZNF512B	0.01	female_only	pLoF	45	1.95217	0.447519	0.134973
ZNF512B	0.01	female_only	none	147683	NA	NA	NA

### Sheet: ST8. Combined evidence
Gene symbol	Ensembl ID	SKAT-O p-value (conditioned)	Significance	hWAT D8 mean mRNA count	hWAT D24 mean mRNA count	hWAT mRNA count >10 on days 8 and 24	Monotonic ultra-rare variant allelic series	Obesity age-of-onset association	Selected for knockdown	Fat formation evidence from literature	Glucose uptake relative to wild-type	Insulin-stimulated glucose uptake relative to wild-type	Reference links	Previously reported in rare variant gene-level testing of obesity and fat distribution traits in UKB
ABCA1	ENSG00000165029	6.5e-07	bh_sig_fdr_0.01_after_cond	169.319	945.622	yes	yes	no	yes	Increased adipose triglyceride, increased body weight on high-fat, high-cholesterol diet (mouse adipocyte-specific KO – de Haan et al., 2014) "significantly lower body weight, epididymal fat pad weight, and adipocyte size" (mouse adipocyte-specific KO – Cuffe et al., 2018)	No change (mouse adipocyte-specific KO – Cuffe et al., 2018)	No change (mouse adipocyte-specific KO – Cuffe et al., 2018)	de Haan et al., 2014 https://doi.org/10.1194/jlr.m045294 Cuffe et al., 2018 https://doi.org/10.1161%2FATVBAHA.117.309880	Akbari et al., 2022 https://doi.org/10.1038/s41467-022-32398-7
ABCC10	ENSG00000124574	2.93e-05	bh_sig_fdr_0.01_after_cond	726.497	537.195	yes	no	no	no	Decreased fat accumulation on high fat diet (mouse KO – Otaibi et al., 2022)	"deletion of ABCC10 improves glucose tolerance and insulin sensitivity at the early stages in HFD-fed mice" (mouse KO – Otaibi et al., 2022)	"deletion of ABCC10 improves glucose tolerance and insulin sensitivity at the early stages in HFD-fed mice" (mouse KO – Otaibi et al., 2022)	Otaibi et al., 2022 https://doi.org/10.3390%2Fijms232213813
ADAMTS3	ENSG00000156140	5.07e-06	bh_sig_fdr_0.01_after_cond	10.6057	14.7693	yes	yes	no	no
AFF3	ENSG00000144218	1.22e-05	bh_sig_fdr_0.01_after_cond	46.0584	44.8252	yes	no	no	no
ANKRD12	ENSG00000101745	1.71e-09	exome_wide	2164.55	2256.56	yes	no	no	no					Akbari et al., 2022 https://doi.org/10.1038/s41467-022-32398-7
APBA1	ENSG00000107282	6.25e-08	exome_wide	907.705	641.848	yes	no	no	no					Zhao et al., 2024 https://doi.org/10.1038/s41588-024-01694-x
APOM	ENSG00000204444	4.37e-05	bh_sig_fdr_0.01_after_cond	26.2207	27.0883	yes	no	no	no	"accumulation of large quantities of lipid droplets in hepatocytes" (mouse KO – Zhang et al., 2018)			Zhang et al., 2018 https://doi.org/10.1016/j.bbrc.2017.12.148
ATP13A1	ENSG00000105726	2.85e-05	bh_sig_fdr_0.01_after_cond	2877.63	2682.69	yes	yes	no	no					Zhao et al., 2024 https://doi.org/10.1038/s41588-024-01694-x
BIN1	ENSG00000136717	3.94e-06	bh_sig_fdr_0.01_after_cond	5904.41	4197.4	yes	yes	no	no
BLTP1/KIAA1109/FSA	ENSG00000138688	2.15e-10	exome_wide	2419.28	2908.79	yes	no	no	no					Akbari et al., 2021 https://doi.org/10.1126/science.abf8683 Kaisinger et al., 2023 https://doi.org/10.1016/j.xgen.2023.100362 Zhao et al., 2024 https://doi.org/10.1038/s41588-024-01694-x
CLK3	ENSG00000179335	2.88e-06	bh_sig_fdr_0.01_after_cond	1767.67	1492.91	yes	yes	no	no
COL5A3	ENSG00000080573	5.23e-10	exome_wide	3692.86	6020.59	yes	yes	no	yes	Reduced dermal fat in females but not males (mouse KO – Huang et al., 2011)	Decreased ("defective") in WAT (mouse KO – Huang et al., 2011)	Insulin resistance conferred by KO (mouse KO – Huang et al., 2011)	Huang et al., 2011 https://doi.org/10.1172%2FJCI45096
CPM	ENSG00000135678	1.45e-05	bh_sig_fdr_0.01_after_cond	2766.91	6119.49	yes	yes	no	no
CRYBG3	ENSG00000080200	1.82e-05	bh_sig_fdr_0.01_after_cond	1195.48	1301.33	yes	no	no	no
CTXN2	ENSG00000233932	3.4e-05	bh_sig_fdr_0.01_after_cond	0	0	no	yes	no	no
DBX1	ENSG00000109851	2.11e-05	bh_sig_fdr_0.01_after_cond	0	0	no	no	no	no
DENND5B	ENSG00000170456	2.79e-05	bh_sig_fdr_0.01_after_cond	798.004	867.256	yes	yes	no	yes	Lower fat mass, decreased rate of weight gain, higher lipid accumulation in intestinal cells (mouse KO – Gordon et al., 2019) Decreased lipid accumulation in liver (mouse KO – Mobilia et al., 2022)			Gordon et al., 2019 https://doi.org/10.1038/s41598-019-40296-0 Mobilia et al., 2022 https://doi.org/10.1016/j.jlr.2022.100296
DIDO1	ENSG00000101191	1.14e-07	exome_wide	2653.45	2370.42	yes	yes	yes	no	Reduced adipose tissue (mouse KO – García-López et al., 2024)	No glucose intolerance (mouse KO – García-López et al., 2024)	No insulin resistance (mouse KO – García-López et al., 2024)	García-López et al., 2024 https://doi.org/10.1073/pnas.2300096121	Kaisinger et al., 2023 https://doi.org/10.1016/j.xgen.2023.100362
EI24	ENSG00000149547	1.49e-05	bh_sig_fdr_0.01_after_cond	3353.52	4833.52	yes	no	no	no
EIF4A1	ENSG00000161960	2.13e-05	bh_sig_fdr_0.01_after_cond	20730.4	21080.2	yes	yes	no	no	Increased LDL-C uptake in HepG2 cells (liver cancer cell line KO – Hamilton et al., 2023)			Hamilton et al., 2023 https://doi.org/10.1016/j.xgen.2023.100304
EXOC7	ENSG00000182473	2.06e-05	bh_sig_fdr_0.01_after_cond	6197.67	6264.11	yes	no	no	yes			Inhibited GLUT4 exocytosis (mouse adipocyte KO – Wang et al., 2019)	Wang et al., 2019 https://doi.org/10.1074%2Fjbc.RA119.010821
FBN2	ENSG00000138829	3.75e-05	bh_sig_fdr_0.01_after_cond	1121.41	5374.79	yes	no	no	no
FXYD5	ENSG00000089327	6.01e-06	bh_sig_fdr_0.01_after_cond	2249.66	990.354	yes	no	no	no
GABRA5	ENSG00000186297	2.38e-05	bh_sig_fdr_0.01_after_cond	0	0	no	no	no	no
GIGYF1	ENSG00000146830	3.32e-06	bh_sig_fdr_0.01_after_cond	3288.66	2013.04	yes	no	no	no
GIPR	ENSG00000010310	2.46e-07	bh_sig_fdr_0.01_after_cond	2.8332	5.72213	no	no	no	no					Akbari et al., 2021 https://doi.org/10.1126/science.abf8683 Zhao et al., 2024 https://doi.org/10.1038/s41588-024-01694-x
GPATCH2	ENSG00000092978	3.71e-06	bh_sig_fdr_0.01_after_cond	443.015	427.316	yes	no	no	no
GPR151	ENSG00000173250	6.6e-08	exome_wide	0	0	no	no	no	no					Akbari et al., 2021 https://doi.org/10.1126/science.abf8683 Zhao et al., 2024 https://doi.org/10.1038/s41588-024-01694-x
HECTD4	ENSG00000173064	4.36e-06	bh_sig_fdr_0.01_after_cond	1729.1	2284.88	yes	yes	no	no
HERC1	ENSG00000103657	3.46e-05	bh_sig_fdr_0.01_after_cond	2177.2	3138.38	yes	no	no	yes	Higher body fat percentage and body fat weight (mouse KO – Powell et al., 2021)			Powell et al., 2021 https://doi.org/10.2147%2FDMSO.S322083
HOXC9	ENSG00000180806	3.52e-05	bh_sig_fdr_0.01_after_cond	2.37482	3.12282	no	no	no	no
HPDL	ENSG00000186603	2.08e-05	bh_sig_fdr_0.01_after_cond	46.3572	32.1957	yes	no	no	no
IFFO2	ENSG00000169991	2.87e-05	bh_sig_fdr_0.01_after_cond	568.332	538.227	yes	no	no	no
INHBE	ENSG00000139269	6.92e-09	exome_wide	3.45613	12.8226	no	no	no	no					Akbari et al., 2022 https://doi.org/10.1038/s41467-022-32398-7
INSR	ENSG00000171105	6.38e-08	exome_wide	1297.28	1990.28	yes	yes	no	yes	Reduced fat mass (mouse fat-specific KO – Blüher et al., 2002) "striking delipidation" (mouse 3T3L1 adipocytes – Groeneveld et al., 2016) Decreased subcutaneous WAT (mouse adipose-specific KO – Sakaguchi et al., 2017) Reduced number of oil droplets measured by oil-red O staining, reduced ability to differentiate into adipocytes (mouse iPSC-derived adipocytes - Gupta et al., 2018)	Unchanged (mouse fat-specific KO adipocytes – Blüher et al., 2002)	Reduced (mouse fat-specific KO adipocytes – Blüher et al., 2002)	Blüher et al., 2002 https://doi.org/10.1016/s1534-5807(02)00199-5 Groeneveld et al., 2016 https://doi.org/10.1038%2Fsrep21105 Sakaguchi et al., 2017 https://doi.org/10.1016/j.cmet.2016.12.008 Gupta et al., 2018 https://doi.org/10.1016%2Fj.molmet.2018.09.003	Akbari et al., 2022 https://doi.org/10.1038/s41467-022-32398-7
KEAP1	ENSG00000079999	1.76e-11	exome_wide	5196.51	4782.04	yes	no	no	no	Decreased (mouse Lep ob/ob and Keap1 knockdown – Xu et al., 2012) Reduced (mouse knockdown – Xu et al., 2013)	Increased (mouse embryonic fibroblast – Heiss et al., 2013)		Xu et al., 2013 https://doi.org/10.1371%2Fjournal.pone.0079841 Heiss et al., 2013 https://doi.org/10.1016/j.redox.2013.06.001	Akbari et al., 2022 https://doi.org/10.1038/s41467-022-32398-7
KIF18B	ENSG00000186185	1.59e-05	bh_sig_fdr_0.01_after_cond	10.3635	27.6391	yes	no	no	no
KIF1B	ENSG00000054523	1.53e-05	bh_sig_fdr_0.01_after_cond	3541.72	4606.31	yes	no	no	no
MC4R	ENSG00000166603	9.3e-13	exome_wide	16.6597	38.6755	yes	no	yes	no	Increased lipid uptake and fat accumulation in WAT (mouse KO – Nogueiras et al., 2007) Increased WAT weight (mouse KO – You et al., 2016)			Nogueiras et al., 2007 https://doi.org/10.1172/jci31743 You et al., 2016 https://doi.org/10.1038/srep34938	Akbari et al., 2021 https://doi.org/10.1126/science.abf8683 Kaisinger et al., 2023 https://doi.org/10.1016/j.xgen.2023.100362 Zhao et al., 2024 https://doi.org/10.1038/s41588-024-01694-x
MFAP5	ENSG00000197614	7.42e-06	bh_sig_fdr_0.01_after_cond	54237.6	44426	yes	no	no	yes			No significant difference (human SGBS adipocyte knockdown – Vaittinen et al., 2015)	Vaittinen et al., 2015 https://doi.org/10.1002/oby.21103
MLXIPL	ENSG00000009950	1.17e-05	bh_sig_fdr_0.01_after_cond	885.821	2870.31	yes	yes	no	yes	Reduced adipose tissue and decreased lipogenesis in liver (mouse KO – Iizuka et al., 2004) "DNL normalizes in adipose tissue after deletion of ChREBP in AG4OX mice", "Glucose incorporation into newly synthesized fatty acids is also decreased in wild-type and AG4OX adipose tissue after ChREBP knockout" (mouse wild-type and Glut4 over-expressed ChREBP KO – Herman et al., 2012)	Reduced glucose transport over insulin dose range (mouse adipose-specific KO – Vijayakumar et al., 2017)	Unaffected?: "This suggests that the lower glucose transport in [adipose-specific] KO adipocytes does not result from impaired insulin signaling" (mouse adipose-specific KO – Vijayakumar et al., 2017)	Iizuka et al., 2004 https://doi.org/10.1073/pnas.0401516101 Herman et al., 2012 https://doi.org/10.1038/nature10986 Vijayajumar et al., 2017 https://doi.org/10.1016/j.celrep.2017.09.091
MMACHC	ENSG00000132763	1.84e-05	bh_sig_fdr_0.01_after_cond	453.873	540.103	yes	no	no	no
MYCBP2	ENSG00000005810	2.05e-06	bh_sig_fdr_0.01_after_cond	2096.11	2980.72	yes	no	no	no
OPN1LW	ENSG00000102076	2.38e-05	bh_sig_fdr_0.01_after_cond	0	0	no	no	no	no
PCSK1	ENSG00000175426	1.99e-05	bh_sig_fdr_0.01_after_cond	360.422	328.818	yes	yes	yes	yes	Increased adipocyte hypertrophy (mouse PC1 N222D mutation – Lloyd et al., 2006)			Lloyd et al., 2006 https://doi.org/10.1093/hmg/ddl111	Akbari et al., 2021 https://doi.org/10.1126/science.abf8683 Zhao et al., 2024 https://doi.org/10.1038/s41588-024-01694-x
PDE3B	ENSG00000152270	5.91e-10	exome_wide	2586.87	8666.07	yes	no	no	no	Decreased adipocyte size (mouse adipocyte KO – Choi et al., 2006) "Reexpressing wild-type PDE3B in KO adipocytes fully rescued the action of insulin against lipolysis" (mouse adipocyte KO – DiPilato et al., 2015)		Unchanged (mouse adipocyte KO – Choi et al., 2006)	Choi et al., 2006 https://doi.org/10.1172/JCI24867 DiPilato et al., 2015 https://doi.org/10.1128%2FMCB.00422-15	Akbari et al., 2021 https://doi.org/10.1126/science.abf8683 Akbari et al., 2022 https://doi.org/10.1038/s41467-022-32398-7 Zhao et al., 2024 https://doi.org/10.1038/s41588-024-01694-x
PKD1	ENSG00000008710	7.68e-11	exome_wide	6775.59	6954.55	yes	no	no	no	Decreased triglyceride accumulation (mouse 3T3L1 adipocyte knockdown – Löffler et al., 2018) Reduced de novo lipogenesis (mouse 3T3L1 adipocyte KO – Li et al., 2021)			Löffler et al., 2018 https://doi.org/10.15252/embj.201899182 Li et al., 2021 https://doi.org/10.1016/j.yexcr.2021.112548
PKP4	ENSG00000144283	4.28e-05	bh_sig_fdr_0.01_after_cond	1820.76	1864.03	yes	yes	no	no
PLCB4	ENSG00000101333	2.85e-05	bh_sig_fdr_0.01_after_cond	36.3906	34.1054	yes	no	no	no
PLD1	ENSG00000075651	4.69e-10	exome_wide	1257.64	739.754	yes	no	no	no	Decreased lipid accumulation in liver (mouse KO – Wang et al., 2023)	Overexpression of PLD1 had no effect on basal glucose uptake (mouse 3T3L1 adipocyte – Huang et al., 2005)	Overexpression of PLD1 increased insulin-stimulated glucose uptake 2-3-fold (mouse 3T3L1 adipocyte – Huang et al., 2005)	Huang et al., 2005 https://doi.org/10.1091%2Fmbc.E04-12-1124 Wang et al., 2023 https://doi.org/10.1016/j.jhepr.2023.100726
PLIN1	ENSG00000166819	8.94e-23	exome_wide	15819.7	90124.6	yes	yes	no	yes	Less lipid content in whole body (mouse KO – Martinez-Botas et al., 2000) Decreased adipose tissue mass (mouse KO – Tansey et al., 2001) Decreased adipocyte size (mouse KO – Lyu et al., 2015) Increased ectopic fat, possibly due to less fat storage in adipose tissue (mouse KO – Liu et al., 2015) When fed normal chow, no difference in body weight, increased inguinal and epididymal WAT, not increased liver or BAT, smaller lipid droplets (mouse KO – Sohn et al., 2018)	Glucose intolerance (mouse KO – Tansey et al., 2001) Higher fasting glucose implies lower glucose uptake (mouse KO – Sohn et al., 2018)	Peripheral insullin resistance (mouse KO – Tansey et al., 2001) Less sensitive to insulin (mouse KO – Sohn et al., 2018)	Martinez-Botas et al., 2000 https://doi.org/10.1038/82630 Tansey et al., 2001 https://doi.org/10.1073/pnas.101042998 Lyu et al., 2015 https://doi.org/10.1371/journal.pone.0117536 Liu et al., 2015 https://doi.org/10.1093/cvr/cvu214 Sohn et al., 2018 https://doi.org/10.1074%2Fjbc.RA118.003541	Akbari et al., 2022 https://doi.org/10.1038/s41467-022-32398-7
PLIN4	ENSG00000167676	1e-13	exome_wide	10241.1	89646.2	yes	no	no	no	Decreased cadiac lipid accumulation (mouse KO – Chen et al., 2013) More but smaller lipid droplets in inguinal WAT, higher body weight but decreased fat mass in WAT depots (mouse WAT and whole-body KO – Pei et al., 2024)			Chen et al., 2013 https://doi.org/10.1152/ajpendo.00523.2012 Pei et al., 2024 https://doi.org/10.1016/j.jbc.2024.107319	Akbari et al., 2022 https://doi.org/10.1038/s41467-022-32398-7
PPARG	ENSG00000132170	2.9e-08	exome_wide	1814.93	4126.39	yes	no	no	yes	Required for differentiation of adipose tissue (chimeric mouse embryonic stem cells – Rosen et al., 1999) Decreased fat formation (mouse adipose-specific KO – Jones et al., 2005) Decreased lipid accumulation (human adipocyte CRISPR KO stained with BODIPY – Kamble et al., 2020) Decreased lipid accumulation (human adipocyte KO stained with BODIPY – Laber et al., 2023)		Insulin resistance in adipocytes indicated by higher plasma free fatty acids (mouse KO – He et al., 2003) Reduced (mouse 3T3L1 adipocytes – Liao et al., 2007)	Rosen et al., 1999 https://doi.org/10.1016/s1097-2765(00)80211-7 He et al., 2003 https://doi.org/10.1073/pnas.2536828100 Jones et al., 2005 https://doi.org/10.1073/pnas.0306743102 Liao et al., 2007 https://doi.org/10.1152/ajpendo.00695.2006 Kamble et al., 2020 https://doi.org/10.1038/s41598-020-67293-y Laber et al., 2023 https://doi.org/10.1016/j.xgen.2023.100346	Akbari et al., 2022 https://doi.org/10.1038/s41467-022-32398-7
PTPRG	ENSG00000144724	1.37e-08	exome_wide	9416.29	12741.9	yes	no	no	no	Unchanged (mouse KO – Brenachot et al., 2017)	Decreased basal circulating glucose (mouse KO – Brenachot et al., 2017)	Unchanged glucose disposal rates (mouse KO – Brenachot et al., 2017)	Brenachot et al., 2017 https://doi.org/10.1038/s41467-017-02074-2	Kaisinger et al., 2023 https://doi.org/10.1016/j.xgen.2023.100362
RHOJ	ENSG00000126785	3.23e-06	bh_sig_fdr_0.01_after_cond	81.3541	36.1032	yes	yes	no	no
RIF1	ENSG00000080345	1.41e-07	exome_wide	1047.05	1083.24	yes	no	no	no
RLN1	ENSG00000107018	1.38e-06	bh_sig_fdr_0.01_after_cond	1.40519	0	no	yes	no	no
RPRD2	ENSG00000163125	1.28e-05	bh_sig_fdr_0.01_after_cond	1169.02	1252.31	yes	yes	no	no
SLC12A5	ENSG00000124140	1.21e-07	exome_wide	3.4492	1.96665	no	yes	yes	no					Kaisinger et al., 2023 https://doi.org/10.1016/j.xgen.2023.100362
SLC6A7	ENSG00000011083	1.8e-05	bh_sig_fdr_0.01_after_cond	1.81136	0.327775	no	no	no	no
SLTM	ENSG00000137776	2.65e-05	bh_sig_fdr_0.01_after_cond	2754.3	2734.09	yes	no	yes	yes					Kaisinger et al., 2023 https://doi.org/10.1016/j.xgen.2023.100362
SMIM12	ENSG00000163866	3.08e-05	bh_sig_fdr_0.01_after_cond	1380.76	1856.36	yes	no	no	no
SOX8	ENSG00000005513	2.39e-05	bh_sig_fdr_0.01_after_cond	1.80905	0.301367	no	yes	no	no
STAB1	ENSG00000010327	2.82e-05	bh_sig_fdr_0.01_after_cond	1.48055	0.629142	no	no	no	no					Akbari et al., 2022 https://doi.org/10.1038/s41467-022-32398-7
TOX4	ENSG00000092203	1.93e-06	bh_sig_fdr_0.01_after_cond	1327.1	1243.37	yes	no	no	no		Increased glucose tolerance (mouse hepatocyte knockdown – Wang et al., 2022)		Wang et al., 2022 https://doi.org/10.1016/j.cmet.2021.11.013	Zhao et al., 2024 https://doi.org/10.1038/s41588-024-01694-x
TRIP10	ENSG00000125733	1.48e-05	bh_sig_fdr_0.01_after_cond	3929.91	2922.48	yes	no	no	yes			"Overexpression blocks insulin-stim glucose transport" (mouse 3T3L1 adipocytes mutated – Chang, Adams, Saltiel, 2002) Increased (rat myoblast knockdown – Hartig et al., 2009) Increased (mouse KO adipocytes – Feng et al., 2010)	Chang, Adams, Saltiel 2002 https://doi.org/10.1073/pnas.202495599 Hartig et al., 2009 https://doi.org/10.1242/jcs.041343 Feng et al., 2010 https://doi.org/10.1074/jbc.m109.041038
UBR2	ENSG00000024048	1.27e-05	bh_sig_fdr_0.01_after_cond	1413.61	1820.62	yes	no	no	yes	"reduced the size and number of lipid droplets" in liver cancer cell line (HepG2 knockdown – Xu et al., 2023)			Xu et al., 2023 https://doi.org/10.2337/db22-0362	Akbari et al., 2021 https://doi.org/10.1126/science.abf8683 Zhao et al., 2024 https://doi.org/10.1038/s41588-024-01694-x
UBR3	ENSG00000144357	8.98e-07	bh_sig_fdr_0.01_after_cond	1393.51	2666.56	yes	no	no	no	Overexpression of UBR3 had no effect on lipid contents in hepatocytes (human hepatocyte cell line L02 – Zhang et al., 2022)			Zhang et al., 2022 https://doi.org/10.1016/j.molcel.2022.01.021
ZNF512B	ENSG00000196700	3.1e-07	bh_sig_fdr_0.01_after_cond	2045.18	1702.29	yes	no	no	no

### Sheet: ST9. Guide RNA
Gene	Sequence	Target site	Guide score	Strand
ABCA1	TGGCTTGTTGGCCTCAGCTG	chr9:107665940-107665959	1.292	-
ABCA1	GAGTCGGGTAACGGAAACAG	chr9:107646751-107646770	2.216	+
ABCA1	CCAGAAAGACACCAGCATGA	chr9:107645374-107645393	1.298	-
ABCA1	GAAGCTTCAAGATTTCCTGG	chr9:107624058-107624077	3.024	-
COL5A3	AAGGCCCTGGGTGTGCAGGG	chr19:10116871-10116890	2.47	-
COL5A3	TAGCTGGACTCACTGTGCTG	chr19:10116267-10116286	1.452	-
COL5A3	AAGAAAGGGCGAGGTCGCAA	chr19:10114311-10114330	1.961	-
COL5A3	TCACCTAGGAGACCCAGCGC	chr19:10116517-10116536	2.049	+
DENND5B	GATCGACGCGGACAGCGGGC	chr12:31743661-31743680	1.511	-
DENND5B	GTCAAGGCAAATATGAGCAG	chr12:31595765-31595784	2.702	-
DENND5B	GGAGCTCAAATGCCTCCCGA	chr12:31632595-31632614	3.414	+
DENND5B	GTGTCAAAGACCCGAAGCAA	chr12:31600561-31600580	1.451	+
EXOC7	AGCAGACGGAGAATCTGCAG	chr17:74097858-74097877	1.881	-
EXOC7	AAGCATGGCCAAGATTCAGA	chr17:74097408-74097427	1.032	-
EXOC7	TGAGCGCGGGAAGGAGGCCC	chr17:74094069-74094088	1.485	-
EXOC7	AGGAGGCATCCGCTCGACGG	chr17:74099741-74099760	2.321	-
HERC1	AGTGCATCAGTGCTTGACCG	chr15:64067353-64067372	2.751	+
HERC1	GAACCAACCAGAACATCGGA	chr15:64056341-64056360	1.698	-
HERC1	AGAAGGAGAAGTCTTCAGTT	chr15:64048725-64048744	1.251	-
HERC1	AATGTAGGAGAGGTTTCTTG	chr15:64046775-64046794	1.041	-
INSR	AACCTGATGAACATCACCCG	chr19:7267586-7267605	3.45	-
INSR	ACAAATGCAAGAACTCGCGG	chr19:7184410-7184429	3.852	-
INSR	GAGGTGGCACACCTTGGGAC	chr19:7174694-7174713	1.742	+
INSR	GGAAAGTGACACCAGAGCGT	chr19:7172348-7172367	2.616	+
MFAP5	TATGTCGCTCTTGGGACCCA	chr12:8814682-8814701	1.055	-
MFAP5	GAACTCACCCAAGTCATCTG	chr12:8807025-8807044	1.06	+
MFAP5	GTCGGAAGTAATTGGAGCGA	chr12:8800734-8800753	1.69	+
MFAP5	GAGCGACGGAGTCTCCTAGG	chr12:8800748-8800767	2.018	+
MLXIPL	GGACTCGGACACAGACTCGG	chr7:73038735-73038754	1.755	-
MLXIPL	CCTGAACAACGCCATCTGGA	chr7:73030419-73030438	0.933	-
MLXIPL	TGATGCGCACCGGAAGCCGG	chr7:73021922-73021941	2.232	-
MLXIPL	CTGGAAGCGGCGCATCGAGG	chr7:73021708-73021727	1.292	-
PCSK1	AGCAGCCTCGGCCATCGCCG	chr5:95768596-95768615	2.973	-
PCSK1	GAAGTAAACGTTCAGCTCTA	chr5:95761581-95761600	1.149	-
PCSK1	ATGAAGGTCCAGCTTGGGCA	chr5:95759119-95759138	1.025	+
PCSK1	AATGCTGGATGGCATTGTGA	chr5:95748168-95748187	1.061	-
PLIN1	GCGAGGATGGCAGTCAACAA	chr15:90220707-90220726	1.973	-
PLIN1	GAAGACCTACACCAGCACTA	chr15:90216558-90216577	3.053	-
PLIN1	CCGAGGCTTGGACCACCTGG	chr15:90214751-90214770	0.934	-
PLIN1	CTTGTCTGAAGTGCTCGCGA	chr15:90213386-90213405	1.757	+
PPARG	ATTCACAAGAACAGATCCAG	chr3:12421366-12421385	1.553	+
PPARG	AGAGCCTTCCAACTCCCTCA	chr3:12422894-12422913	1.344	+
PPARG	GTTTCAGAAATGCCTTGCAG	chr3:12434214-12434233	1.895	+
PPARG	GCTGACCAAAGCAAAGGCGA	chr3:12447526-12447545	3.041	+
SLTM	TGAAGTCCGAGCTGAAGCGG	chr15:59225657-59225676	2.418	-
SLTM	CAAGAGGCACATGAGCAAGA	chr15:59205858-59205877	1.651	-
SLTM	TAAGAAGGAAGACTGCGTGA	chr15:59191789-59191808	3.514	-
SLTM	GACGAGCAATGGAACTTCGA	chr15:59185098-59185117	0.893	-
TRIP10	CTTCGGCCATGTGACTCCGA	chr19:6743739-6743758	1.174	-
TRIP10	TGCTCGAGCGCCACACGCAG	chr19:6741034-6741053	0.851	+
TRIP10	CAAGACATACACGGACACTG	chr19:6743062-6743081	1.581	-
TRIP10	ATTTGAGCGGGACTGCCGGG	chr19:6743516-6743535	2.732	+
UBR2	TTCGGCCGAGGAGATTGCGG	chr6:42532114-42532133	3.19	+
UBR2	ATGCAGGATCTTCACCACAA	chr6:42541624-42541643	1.474	-
UBR2	TCCAAGATGACAACATCAGG	chr6:42561923-42561942	0.865	+
UBR2	TTGAGACATCGAGATGCCCA	chr6:42600353-42600372	1.808	+

### Sheet: ST10. RNA-seq KD confirmation
knockdown_cell_line	target_gene	ensembl_gene_id	log2fc	log2fc_se	zscore	pval_1sided	fc	fc_95ci_lower	fc_95ci_upper
ABCA1	ABCA1	ENSG00000165029	0.595563	0.139048	4.28315	0.999991	1.51106	1.25095	1.82525
COL5A3	COL5A3	ENSG00000080573	-0.197022	0.0877395	-2.24553	0.0123671	0.87235	0.774324	0.982785
DENND5B	DENND5B	ENSG00000170456	-1.78944	0.126968	-14.0936	2.07848e-45	0.289284	0.24345	0.343746
EXOC7	EXOC7	ENSG00000182473	-0.697779	0.050776	-13.7423	2.83272e-43	0.616521	0.575425	0.660551
HERC1	HERC1	ENSG00000103657	-1.21562	0.18586	-6.54053	3.06509e-11	0.430587	0.334503	0.55427
INSR	INSR	ENSG00000171105	-0.940441	0.105191	-8.9403	1.94063e-19	0.521074	0.451684	0.601124
MFAP5	MFAP5	ENSG00000197614	-1.3645	0.138074	-9.88235	2.48267e-23	0.38837	0.321943	0.468502
MLXIPL	MLXIPL	ENSG00000009950	-2.45506	0.295006	-8.32207	4.32218e-17	0.18237	0.12215	0.272278
PCSK1	PCSK1	ENSG00000175426	1.98528	0.56926	3.48747	0.999756	3.95939	1.82707	8.58029
PLIN1	PLIN1	ENSG00000166819	0.195497	0.224134	0.872231	0.808459	1.14512	0.844514	1.55272
PPARG	PPARG	ENSG00000132170	-0.165149	0.127751	-1.29274	0.0980504	0.891836	0.749738	1.06087
SLTM	SLTM	ENSG00000137776	-1.13895	0.0609336	-18.6917	2.89057e-78	0.454089	0.418012	0.493279
TRIP10	TRIP10	ENSG00000125733	-0.480604	0.0626774	-7.66789	8.7421e-15	0.716678	0.658178	0.780377
UBR2	UBR2	ENSG00000024048	-0.520785	0.0957132	-5.4411	2.64761e-08	0.696992	0.612006	0.793781

### Sheet: ST11. PCR primers
Gene/isoform	Forward/Reverse	Sequence
PPARG1	Forward	AAAGAAGCCGACACTAAACC
PPARG1	Reverse	CTTCCATTACGGAGAGATCC
PPARG2	Forward	TCCATGCTGTTATGGGTGAA
PPARG2	Reverse	TCAAAGGAGTGGGAGTTGTC
ACTIN	Forward	CCAACCGCGAGAAGATGA
ACTIN	Reverse	CCAGAGGCGTACAGGGATAG
PLIN1	Forward	TGTGCAATGCCTATGAGAAGG
PLIN1	Reverse	AGGGCGGGGATCTTTTCCT
INSR	Forward	AAAACGAGGCCCGAAGATTTC
INSR	Reverse	GAGCCCATAGACCCGGAAG
COL5A3	Forward	TGACCGGGCATTCAGAATTGG
COL5A3	Reverse	CGGGCACCCCTTTCATCAT
EXOC7	Forward	AGCCCGGAACTCAACAAAGTG
EXOC7	Reverse	ATCAGGCTGCGAAATTCGGA
PCSK1	Forward	CTGGATGGCATTGTGACGGAT
PCSK1	Reverse	GCCCCAGCTTGCACTGTAAA
ABCA1	Forward	ACCCACCCTATGAACAACATGA
ABCA1	Reverse	GAGTCGGGTAACGGAAACAGG

### Sheet: ST12. RT-qPCR KD confirmation
knockdown_cell_line	qpcr_target	beta_actin_ct_mean	beta_actin_ct_sem	target_gene_ct_mean	target_gene_ct_sem	delta_ct	delta_ct_sem	delta_delta_ct	delta_delta_ct_sem	ddct_95ci_lower	ddct_95ci_upper	fc	fc_95ci_lower	fc_95ci_upper	delta_delta_ct_pval_1sided
Cas9	ABCA1	16.7733	0.0841295	26.1033	0.2681	9.33	0.28099	0	0.28099	-0.550741	0.550741	1	0.682669	1.46484	0.5
ABCA1	ABCA1	14.55	0.0264575	26.6733	0.194622	12.1233	0.196412	2.79333	0.196412	2.40837	3.1783	0.144252	0.110468	0.188369	1.54799e-05
Cas9	PCSK1	18.6133	0.0497773	27.6333	0.171302	9.02	0.178388	0	0.178388	-0.34964	0.34964	1	0.78478	1.27424	0.5
PCSK1	PCSK1	17.7667	0.0933333	27.4667	0.36762	9.7	0.379283	0.68	0.379283	-0.0633946	1.42339	0.624165	0.372834	1.04492	0.0664875
Cas9	PPARG1	15.7367	0.0166667	23.4	0.0493288	7.66333	0.0520683	0	0.0520683	-0.102054	0.102054	1	0.931706	1.0733	0.5
PPARG	PPARG1	15.3033	0.0982061	23.5033	0.0611919	8.2	0.11571	0.536667	0.11571	0.309874	0.763459	0.689362	0.589082	0.806712	0.00282139
Cas9	PPARG2	15.7367	0.0166667	27.1733	0.23877	11.4367	0.239351	0	0.239351	-0.469128	0.469128	1	0.722401	1.38427	0.5
PPARG	PPARG2	15.3033	0.0982061	31.0667	0.031798	15.7633	0.103226	4.32667	0.103226	4.12434	4.52899	0.049836	0.043315	0.0573388	7.29125e-08
Cas9	PLIN1	16.4633	0.0491031	35.9667	0.466917	19.5033	0.469491	0	0.469491	-0.920203	0.920203	1	0.528435	1.89238	0.5
PLIN1	PLIN1	16.3	0.034641	35.9033	0.641621	19.6033	0.642556	0.1	0.642556	-1.15941	1.35941	0.933033	0.389742	2.23366	0.441207

### Sheet: ST13. Effect of knockdown
	BODIPY lipid accumulation 10x, differentiated
	Checked for Cook's distance outliers (one outlier removed for SLTM)
	Two-sided tests (control vs. knockdown)
Knockdown cell line	Fold change (mean cytoplasm fluorescence, relative to Cas9 empty)	T-test sample size	Two-sided T-test pval
Cas9 empty	1
hWAT	1.199	12	0.102
INSR	1.115	12	0.432
PPARG	0.245	12	5.52e-07
ABCA1	1.296	12	0.0523
COL5A3	1.723	12	0.00278
DENND5B	0.808	12	0.0698
EXOC7	1.354	12	0.00963
HERC1	1.149	12	0.218
MFAP5	1.185	12	0.323
MLXIPL	1.149	12	0.399
SLTM	0.514	11	0.000191
TRIP10	1.386	12	0.0157
UBR2	1.23	12	0.229

### Sheet: ST14. Druggability evidence
Gene	Effect of gene knockdown in hWAT cells on lipid accumulation (fold change; P-value)	Known drugs	Tractability
			Small molecule	Antibody	PROTAC
ABCA1	Non-significant 1.30 (0.052)	PROBUCOL - small molecule inhibitor	Structure with ligand Druggable family	UniProt loc high conf GO CC high conf UniProt SigP or TMHMM	Half-life data
COL5A3	Increases lipid accumulation* 1.72 (0.0028)	COLLAGENASE CLOSTRIDIUM HISTOLYTICUM - enzyme, acting through collagen hydrolytic enzyme mechanism OCRIPLASMIN - protein, acting through collagen hydrolytic enzyme mechanism	-	UniProt loc high conf GO CC high conf UniProt loc med conf UniProt SigP or TMHMM Human Protein Atlas loc	-
DENND5B	Non-significant 0.81 (0.070)	-	-	UniProt SigP or TMHMM	Database ubiquitination Half-life data
EXOC7	Increases lipid accumulation* 1.35 (0096)	-	-	UniProt loc high conf GO CC high conf UniProt loc med conf Human protein atlas loc	Database ubiquitination Half-life data
HERC1	Non-significant 1.15 (0.22)	-	Structure with ligand	UniProt loc med conf	Database ubiquitination Half-life data
INSR	Non-significant 1.12 (0.43)	INSULIN - protein, insulin receptor agonist LINSITINIB, BMS-754807, KW-2450 FREE BASE, KW-2450 - small molecule, insulin receptor inhibitors	Structure with ligand High-quality ligand High-quality pocket Druggable family	GO CC high conf UniProt loc med conf UniProt SigP or TMHMM Human protein atlas loc	Database ubiquitination Half-life data Small molecule binder
MFAP5	Non-significant 1.19 (0.32)	-	-	GO CC high conf UniProt loc med conf UniProt SigP or TMHMM	-
MLXIPL	Non-significant 1.15 (0.40)	-	Structure with ligand	-	-
PCSK1	Increases lipid accumulation* 1.52 (0.022)	-	High-quality ligand	UniProt SigP or TMHMM	Small molecule binder
PLIN1	Non-significant 1.10 (0.46)	-	High-quality ligand	-	Half-life data Small molecule binder
PPARG	Reduces lipid accumulation** 0.25 (5.5 ✕ 10-7)	PIOGLITAZONE HYDROCHLORIDE, MESALAMINE, TROGLITAZONE, ROSIGLITAZONE, PIOGLITAZONE, BALSALAZIDE, ROSIGLITAZONE MALEATE, BEZAFIBRATE, OLSALAZINE SODIUM, OLSALAZINE, BALSALAZIDE DISODIUM, RIVOGLITAZONE, LANIFIBRANOR, TESAGLITAZAR, IMIGLITAZAR, SAROGLITAZAR, MK-0767, MURAGLITAZAR, LERIGLITAZONE, CHIGLITAZAR, BARDOXOLONE METHYL, BALAGLITAZONE, ALEGLITAZAR, EFATUTAZONE, DB959, FARGLITAZAR, NAVEGLITAZAR, SODELGLITAZAR, ARHALOFENATE, ATX08-001, MK-0533, ETALOCIB, INT131, MBX-2044, INDEGLITAZAR - small molecule PPARG agonists	Structure with ligand High-quality ligand High-quality pocket Druggable family	-	UniProt Ubiquitination Database Ubiquitination Small molecule binder
SLTM	Reduces lipid accumulation** 0.51 (1.9 ✕ 10-4)	-	-	-	UniProt Ubiquitination Database Ubiquitination Half-life data Small molecule binder
TRIP10	Increases lipid accumulation* 1.39 (0.016)	-	-	UniProt loc med conf	Database ubiquitination Half-life data
UBR2	Non-significant 1.23 (0.23)	-	-	Human protein atlas loc	Database ubiquitination Half-life data

### Sheet: ST15. KD RNA-seq diff. expr.
knockdown_cell_line	ensembl	symbol	baseMean	log2fc	log2fc_se	zscore	pvalue	padj	entrezid	uniprot
ABCA1	ENSG00000099864	PALM	129.035	-1.42079	0.259427	-5.47665	4.33e-08	1.4e-05	5064	A0A024R207
ABCA1	ENSG00000188257	PLA2G2A	1614.96	-1.65003	0.376261	-4.38532	1.16e-05	0.00110292	5320	A0A024RA96
ABCA1	ENSG00000206384	COL6A6	872.7	-1.07567	0.301101	-3.57245	0.000353655	0.013546	131873	A6NMZ7
ABCA1	ENSG00000090006	LTBP4	629.584	-1.04288	0.170385	-6.12072	9.32e-10	5.4e-07	8425	B3KXY6
ABCA1	ENSG00000113249	HAVCR1	87.1889	-1.03983	0.227627	-4.56812	4.92e-06	0.000605533	26762	B4DPB1
ABCA1	ENSG00000136244	IL6	78.838	-1.40902	0.242708	-5.80542	6.42e-09	2.88e-06	3569	B4DVM1
ABCA1	ENSG00000108950	FAM20A	241.01	-1.02902	0.160371	-6.4165	1.39e-10	1.14e-07	54757	B7Z4Y3
ABCA1	ENSG00000227471	AKR1B15	52.1014	1.47402	0.276298	5.33491	9.56e-08	2.66e-05	441282	C9JRZ8
ABCA1	ENSG00000290554	n/a	42.2173	1.32643	0.27035	4.90632	9.28e-07	0.00016333	n/a	n/a
ABCA1	ENSG00000255967	n/a	74.4496	-1.09701	0.225781	-4.85875	1.18e-06	0.000193233	n/a	n/a
ABCA1	ENSG00000256040	PAPPA-AS1	39.4046	22.5897	5.06969	4.45585	8.36e-06	0.000900669	493913	n/a
ABCA1	ENSG00000235903	CPB2-AS1	45.8167	1.02143	0.248325	4.11328	3.9e-05	0.00267179	100509894	n/a
ABCA1	ENSG00000225630	MTND2P28	75.3758	-1.02014	0.263916	-3.86541	0.000110902	0.00597668	100652939	n/a
ABCA1	ENSG00000136040	PLXNC1	200.495	-1.07944	0.175711	-6.14327	8.08e-10	4.89e-07	10154	O60486
ABCA1	ENSG00000168477	TNXB	23183.6	-1.0011	0.236372	-4.23528	2.28e-05	0.00170635	7148	O95680
ABCA1	ENSG00000257017	HP	2381.9	-1.29904	0.416812	-3.11661	0.00182945	0.0421835	3240	P00738
ABCA1	ENSG00000163083	INHBB	135.181	-1.32912	0.279656	-4.75271	2.01e-06	0.000288292	3625	P09529
ABCA1	ENSG00000129988	LBP	472.002	-1.35339	0.268866	-5.0337	4.81e-07	9.98e-05	3929	P18428
ABCA1	ENSG00000183486	MX2	341.291	-1.08235	0.243723	-4.4409	8.96e-06	0.000945252	4600	P20592
ABCA1	ENSG00000198959	TGM2	686.15	-1.94659	0.240724	-8.08639	6.15e-16	2.85e-12	7052	P21980
ABCA1	ENSG00000211445	GPX3	735.534	-1.82943	0.374619	-4.88345	1.04e-06	0.000176757	2878	P22352
ABCA1	ENSG00000077942	FBLN1	58569.5	-1.01764	0.14663	-6.94021	3.92e-12	8.37e-09	2192	P23142
ABCA1	ENSG00000174059	CD34	106.017	-1.03461	0.281137	-3.68009	0.000233156	0.0102265	947	P28906
ABCA1	ENSG00000101265	RASSF2	109.031	-1.07473	0.223048	-4.81838	1.45e-06	0.000221135	9770	P50749
ABCA1	ENSG00000188783	PRELP	220.933	-1.132	0.175928	-6.43441	1.24e-10	1.14e-07	5549	P51888
ABCA1	ENSG00000170801	HTRA3	114.883	-1.54601	0.182844	-8.45531	2.78e-17	3.87e-13	94031	P83110
ABCA1	ENSG00000162267	ITIH3	49.2385	1.21518	0.324034	3.75015	0.000176726	0.00855311	3699	Q06033
ABCA1	ENSG00000285816	POLA2	158.665	-1.02941	0.236749	-4.34812	1.37e-05	0.00124784	23649	Q14181
ABCA1	ENSG00000144191	CNGA3	127.772	-1.03682	0.225291	-4.60213	4.18e-06	0.000523825	1261	Q16281
ABCA1	ENSG00000127954	STEAP4	110.311	-1.10454	0.236474	-4.67088	3e-06	0.000400963	79689	Q687X5
ABCA1	ENSG00000168079	SCARA5	3909.42	-1.3661	0.182003	-7.5059	6.1e-14	2.12e-10	286133	Q6ZMJ2
ABCA1	ENSG00000077420	APBB1IP	421.935	-1.04583	0.189976	-5.50508	3.69e-08	1.22e-05	54518	Q7Z5R6
ABCA1	ENSG00000149488	TMC2	210.147	-1.13379	0.174075	-6.51323	7.36e-11	7.3e-08	117532	Q8TDI7
ABCA1	ENSG00000126878	AIF1L	58.5672	-1.23356	0.24603	-5.01386	5.33e-07	0.000104472	83543	Q9BQI0
ABCA1	ENSG00000072657	TRHDE	35.6371	1.54185	0.342812	4.49765	6.87e-06	0.000758181	29953	Q9UKU6
COL5A3	ENSG00000111859	NEDD9	225.584	1.21461	0.306182	3.96697	7.28e-05	0.0155801	4739	A0A024QZV9
COL5A3	ENSG00000101542	CDH20	42.2871	1.19307	0.31166	3.8281	0.000129136	0.0226413	28316	A8K2C5
COL5A3	ENSG00000099337	KCNK6	120.078	1.54721	0.354779	4.36104	1.29e-05	0.00435384	9424	B2RDS2
COL5A3	ENSG00000096696	DSP	169.915	1.07858	0.224575	4.80276	1.56e-06	0.00112136	1832	B4DKX6
COL5A3	ENSG00000113249	HAVCR1	87.1889	-1.01322	0.223854	-4.52627	6e-06	0.00282689	26762	B4DPB1
COL5A3	ENSG00000227471	AKR1B15	52.1014	1.11565	0.278613	4.0043	6.22e-05	0.0146449	441282	C9JRZ8
COL5A3	ENSG00000162078	ZG16B	23.965	1.52203	0.411715	3.69681	0.000218325	0.0292538	124220	G8H6I3
COL5A3	ENSG00000271576	n/a	36.973	1.08351	0.290079	3.73522	0.000187549	0.0277326	n/a	n/a
COL5A3	ENSG00000287059	n/a	15.0398	1.75204	0.489888	3.57641	0.000348351	0.0407176	n/a	n/a
COL5A3	ENSG00000279801	n/a	19.0248	-1.46532	0.418829	-3.49861	0.000467693	0.0478525	n/a	n/a
COL5A3	ENSG00000245317	LOC100996419	28.9226	1.07284	0.306567	3.49952	0.000466096	0.0478525	100996419	n/a
COL5A3	ENSG00000136040	PLXNC1	200.495	-1.00521	0.173476	-5.7945	6.85e-09	1.25e-05	10154	O60486
COL5A3	ENSG00000175899	A2M	240.817	1.08104	0.189221	5.71313	1.11e-08	1.83e-05	2	P01023
COL5A3	ENSG00000173432	SAA1	453.051	2.07281	0.446674	4.64053	3.48e-06	0.00202309	6288	P0DJI8
COL5A3	ENSG00000134339	SAA2	13.3642	2.30302	0.631619	3.64621	0.000266134	0.0327325	6289	P0DJI9
COL5A3	ENSG00000126353	CCR7	25.2609	1.45009	0.373449	3.88296	0.000103193	0.0195486	1236	P32248
COL5A3	ENSG00000081052	COL4A4	13.588	2.22011	0.590918	3.75706	0.000171924	0.0265539	1286	P53420
COL5A3	ENSG00000170801	HTRA3	114.883	-1.03872	0.171528	-6.05568	1.4e-09	4.61e-06	94031	P83110
COL5A3	ENSG00000138347	MYPN	57.6703	1.00729	0.284792	3.53692	0.000404817	0.0436065	84665	Q86TC9
COL5A3	ENSG00000013293	SLC7A14	32.1677	-1.17254	0.294488	-3.98161	6.84e-05	0.0151735	57709	Q8TBB6
COL5A3	ENSG00000167641	PPP1R14A	95.0026	2.01955	0.499683	4.04165	5.31e-05	0.0132536	94274	Q96A00
COL5A3	ENSG00000126878	AIF1L	58.5672	-1.12748	0.240148	-4.69494	2.67e-06	0.00169045	83543	Q9BQI0
COL5A3	ENSG00000146374	RSPO3	49.0098	-1.05129	0.280511	-3.74776	0.00017842	0.0271588	84870	Q9BXY4
COL5A3	ENSG00000000005	TNMD	98.4152	1.09841	0.292412	3.75637	0.000172397	0.0265539	64102	Q9H2S6
COL5A3	ENSG00000137975	CLCA2	100.083	-1.02652	0.265462	-3.86693	0.000110213	0.0201825	9635	Q9UQC9
DENND5B	ENSG00000128487	SPECC1	351.014	-1.05673	0.160017	-6.60383	4.01e-11	2.52e-09	92521	A0A024QYY9
DENND5B	ENSG00000142627	EPHA2	191.207	1.23997	0.190171	6.52028	7.02e-11	4.14e-09	1969	A0A024QZA8
DENND5B	ENSG00000104870	FCGRT	802.05	-1.01685	0.126124	-8.06233	7.49e-16	1.56e-13	2217	A0A024QZI2
DENND5B	ENSG00000111859	NEDD9	225.584	1.18482	0.306704	3.86306	0.000111977	0.00102434	4739	A0A024QZV9
DENND5B	ENSG00000162777	DENND2D	19.7514	-1.8056	0.405378	-4.4541	8.42e-06	0.000112304	79961	A0A024R0H5
DENND5B	ENSG00000135436	FAM186B	45.9886	-1.07209	0.316079	-3.39186	0.000694211	0.00473738	84070	A0A024R129
DENND5B	ENSG00000094804	CDC6	377.918	1.02687	0.136708	7.51138	5.85e-14	7.32e-12	990	A0A024R1S2
DENND5B	ENSG00000099864	PALM	129.035	-1.33316	0.256401	-5.1995	2e-07	4.29e-06	5064	A0A024R207
DENND5B	ENSG00000135069	PSAT1	1907.61	1.0325	0.0958402	10.7731	4.61e-27	7.45e-24	29968	A0A024R280
DENND5B	ENSG00000154839	SKA1	279.46	1.10258	0.188983	5.83429	5.4e-09	1.86e-07	220134	A0A024R294
DENND5B	ENSG00000164045	CDC25A	116.545	1.00102	0.197017	5.08087	3.76e-07	7.48e-06	993	A0A024R2S4
DENND5B	ENSG00000189283	FHIT	11.9814	-1.20353	0.473488	-2.54183	0.0110273	0.0430483	2272	A0A024R366
DENND5B	ENSG00000154146	NRGN	55.2532	1.01694	0.210778	4.8247	1.4e-06	2.35e-05	4900	A0A024R3M7
DENND5B	ENSG00000115461	IGFBP5	43077	-1.27625	0.243603	-5.23904	1.61e-07	3.51e-06	3488	A0A024R433
DENND5B	ENSG00000146670	CDCA5	1023.68	1.18316	0.162219	7.29362	3.02e-13	3.19e-11	113130	A0A024R5D6
DENND5B	ENSG00000184601	C14orf180	39.0091	-2.10983	0.416264	-5.06849	4.01e-07	7.88e-06	400258	A0A024R6Q4
DENND5B	ENSG00000171241	SHCBP1	483.123	1.07406	0.164262	6.5387	6.21e-11	3.7e-09	79801	A0A024R6R1
DENND5B	ENSG00000091651	ORC6	250.447	1.15277	0.145512	7.92213	2.33e-15	4.11e-13	23594	A0A024R6R3
DENND5B	ENSG00000105011	ASF1B	437.958	1.03791	0.144219	7.1968	6.16e-13	6.09e-11	55723	A0A024R7G4
DENND5B	ENSG00000107317	PTGDS	904.697	-1.81175	0.21374	-8.4764	2.32e-17	7.64e-15	5730	A0A024R8G3
DENND5B	ENSG00000116194	ANGPTL1	1776.13	-1.1712	0.300506	-3.89742	9.72e-05	0.000911223	9068	A0A024R908
DENND5B	ENSG00000175305	CCNE2	128.734	1.03865	0.214398	4.84448	1.27e-06	2.17e-05	9134	A0A024R9B0
DENND5B	ENSG00000086300	SNX10	16.0549	-1.9224	0.505368	-3.80396	0.000142402	0.00125832	29887	A0A024RA70
DENND5B	ENSG00000188257	PLA2G2A	1614.96	-1.77624	0.376277	-4.72056	2.35e-06	3.72e-05	5320	A0A024RA96
DENND5B	ENSG00000145681	HAPLN1	454.783	1.49667	0.179709	8.3283	8.2e-17	2.08e-14	1404	A0A024RAK9
DENND5B	ENSG00000069431	ABCC9	7028.19	-1.31792	0.144263	-9.13555	6.51e-20	3.99e-17	10060	A0A024RAV7
DENND5B	ENSG00000237649	KIFC1	619.514	1.06069	0.178616	5.93837	2.88e-09	1.09e-07	3833	A0A024RCS7
DENND5B	ENSG00000169429	CXCL8	439.049	1.24199	0.185975	6.67825	2.42e-11	1.64e-09	3576	A0A024RDA5
DENND5B	ENSG00000121211	MND1	47.9804	1.61236	0.363244	4.43879	9.05e-06	0.000119791	84057	A0A087WTC6
DENND5B	ENSG00000144596	GRIP2	14.518	-1.44226	0.478724	-3.01273	0.00258911	0.0139176	80852	A0A087WU38
DENND5B	ENSG00000162383	SLC1A7	183.636	-1.31187	0.159086	-8.24627	1.63e-16	3.98e-14	6512	A0A087WUF9
DENND5B	ENSG00000175063	UBE2C	472.09	1.19156	0.161984	7.35603	1.89e-13	2.1e-11	11065	A0A087WVK1
DENND5B	ENSG00000145244	CORIN	68.211	1.20475	0.371242	3.2452	0.00117369	0.00719934	10699	A0A087X1D5
DENND5B	ENSG00000053747	LAMA3	50.358	-1.03665	0.256	-4.04941	5.13e-05	0.000528022	3909	A0A0A6YYF2
DENND5B	ENSG00000089472	HEPH	150.601	-1.39084	0.250657	-5.54877	2.88e-08	7.8e-07	9843	A0A0C4DG76
DENND5B	ENSG00000156466	GDF6	56.6172	1.46852	0.362186	4.05461	5.02e-05	0.000518826	392255	A0A0S2A5D6
DENND5B	ENSG00000141682	PMAIP1	95.7585	1.10941	0.179765	6.17145	6.77e-10	3.07e-08	5366	A0A0S2Z490
DENND5B	ENSG00000099260	PALMD	167.063	-1.07958	0.194688	-5.5452	2.94e-08	7.91e-07	54873	A0A0S2Z5E7
DENND5B	ENSG00000129195	PIMREG	313.257	1.09322	0.149308	7.32195	2.44e-13	2.62e-11	54478	A0A0S2Z5F0
DENND5B	ENSG00000153044	CENPH	267.044	1.16324	0.181769	6.39957	1.56e-10	8.42e-09	64946	A0A0S2Z5T0
DENND5B	ENSG00000145423	SFRP2	131.506	1.04517	0.213098	4.90463	9.36e-07	1.67e-05	6423	A0A140VJU3
DENND5B	ENSG00000133317	LGALS12	260.061	-1.13221	0.265903	-4.25798	2.06e-05	0.000241635	85329	A0A140VK26
DENND5B	ENSG00000177602	HASPIN	77.114	1.00716	0.208185	4.83781	1.31e-06	2.23e-05	83903	A0PJ70
DENND5B	ENSG00000101342	TLDC2	14.7429	-1.78552	0.537458	-3.32216	0.000893219	0.00578023	140711	A0PJX2
DENND5B	ENSG00000124159	MATN4	67.5451	-1.16358	0.267033	-4.35742	1.32e-05	0.000165508	8785	A2RRP8
DENND5B	ENSG00000161249	DMKN	239.112	-1.40433	0.228507	-6.14569	7.96e-10	3.54e-08	93099	A3EZ84
DENND5B	ENSG00000184408	KCND2	142.021	-1.01692	0.20049	-5.07219	3.93e-07	7.79e-06	3751	A4D0V9
DENND5B	ENSG00000127951	FGL2	27.3952	-1.43187	0.466233	-3.07114	0.00213242	0.0118562	10875	A4D1B8
DENND5B	ENSG00000102271	KLHL4	220.492	1.01449	0.156894	6.46613	1.01e-10	5.71e-09	56062	A5PKX1
DENND5B	ENSG00000047457	CP	29.8525	-1.11798	0.370631	-3.01643	0.00255771	0.0137812	1356	A5PL27
DENND5B	ENSG00000178115	GOLGA8Q	28.2887	-2.67063	0.645206	-4.13919	3.49e-05	0.000381684	727909	A6NCC3
DENND5B	ENSG00000198624	CCDC69	956.141	-1.25725	0.218953	-5.74212	9.35e-09	2.98e-07	26112	A6NI79
DENND5B	ENSG00000206384	COL6A6	872.7	-1.73578	0.301888	-5.74976	8.94e-09	2.87e-07	131873	A6NMZ7
DENND5B	ENSG00000080986	NDC80	402.738	1.11762	0.164654	6.78767	1.14e-11	8.33e-10	10403	A8K031
DENND5B	ENSG00000174371	EXO1	213.959	1.08155	0.146974	7.35884	1.86e-13	2.07e-11	9156	A8K5H6
DENND5B	ENSG00000181092	ADIPOQ	5273.82	-1.80757	0.38049	-4.75063	2.03e-06	3.25e-05	9370	A8K660
DENND5B	ENSG00000143772	ITPKB	59.2811	-1.05906	0.231529	-4.57419	4.78e-06	6.87e-05	3707	B2R9J0
DENND5B	ENSG00000099337	KCNK6	120.078	1.19008	0.35902	3.3148	0.000917071	0.00590234	9424	B2RDS2
DENND5B	ENSG00000233436	BTBD18	18.0857	-1.61046	0.409128	-3.93633	8.27e-05	0.000793759	643376	B2RXH4
DENND5B	ENSG00000131831	RAI2	205.649	-1.19372	0.183345	-6.51075	7.48e-11	4.4e-09	10742	B3KPD7
DENND5B	ENSG00000196209	SIRPB2	11.9622	-2.25648	0.555226	-4.06408	4.82e-05	0.000501712	284759	B3KTG0
DENND5B	ENSG00000138606	SHF	11.9748	-1.40902	0.498016	-2.82927	0.0046654	0.0220842	90525	B3KTY1
DENND5B	ENSG00000090006	LTBP4	629.584	-1.43476	0.171335	-8.37399	5.57e-17	1.51e-14	8425	B3KXY6
DENND5B	ENSG00000095370	SH2D3C	17.888	-1.08179	0.381222	-2.83769	0.00454419	0.0216199	10044	B4DG32
DENND5B	ENSG00000096696	DSP	169.915	1.24568	0.224118	5.55815	2.73e-08	7.44e-07	1832	B4DKX6
DENND5B	ENSG00000196611	MMP1	1380.33	1.33231	0.328061	4.06115	4.88e-05	0.000507145	4312	B4DN15
DENND5B	ENSG00000113249	HAVCR1	87.1889	-1.87968	0.243629	-7.71536	1.21e-14	1.85e-12	26762	B4DPB1
DENND5B	ENSG00000139734	DIAPH3	273.219	1.25281	0.184021	6.80795	9.9e-12	7.45e-10	81624	B4DPV3
DENND5B	ENSG00000101670	LIPG	17.0226	1.29874	0.485418	2.67551	0.00746145	0.0318956	9388	B4DTR8
DENND5B	ENSG00000136244	IL6	78.838	-1.21206	0.236728	-5.12006	3.05e-07	6.26e-06	3569	B4DVM1
DENND5B	ENSG00000154479	CFAP210	26.6443	-1.22632	0.419239	-2.92511	0.00344329	0.0174273	129881	B4DX81
DENND5B	ENSG00000115758	ODC1	2811.43	1.31735	0.125874	10.4656	1.24e-25	1.58e-22	4953	B4DXF8
DENND5B	ENSG00000169679	BUB1	493.318	1.07692	0.16705	6.44669	1.14e-10	6.43e-09	699	B4DYG2
DENND5B	ENSG00000113368	LMNB1	698.938	1.08073	0.12939	8.35252	6.68e-17	1.72e-14	4001	B4DZT3
DENND5B	ENSG00000129810	SGO1	124.024	1.06479	0.167764	6.34699	2.2e-10	1.15e-08	151648	B5BUA4
DENND5B	ENSG00000170312	CDK1	562.878	1.08798	0.153841	7.07213	1.53e-12	1.35e-10	983	B7Z3D6
DENND5B	ENSG00000042062	RIPOR3	1561.94	-1.29082	0.143336	-9.00559	2.15e-19	1.03e-16	140876	B7Z3F0
DENND5B	ENSG00000143382	ADAMTSL4	1980.15	-1.01606	0.117356	-8.65796	4.8e-18	1.9e-15	54507	B7ZMJ3
DENND5B	ENSG00000229474	PATL2	15.354	-1.24142	0.474844	-2.61437	0.00893924	0.0367114	197135	C9JE40
DENND5B	ENSG00000068489	PRR11	810.763	1.07588	0.165484	6.50141	7.96e-11	4.61e-09	55771	D2SNZ4
DENND5B	ENSG00000170323	FABP4	1582.87	-1.26638	0.368085	-3.44045	0.000580738	0.00406929	2167	E7DVW4
DENND5B	ENSG00000144229	THSD7B	19.4538	1.60839	0.456593	3.52259	0.000427351	0.00316682	80731	E7EM75
DENND5B	ENSG00000157766	ACAN	231.509	2.36621	0.436907	5.41583	6.1e-08	1.48e-06	176	E7ENV9
DENND5B	ENSG00000158458	NRG2	28.7222	-1.01151	0.380099	-2.66118	0.00778679	0.0328985	9542	F5GZS7
DENND5B	ENSG00000170456	DENND5B	568.059	-1.78944	0.126968	-14.0936	4.16e-45	7.39e-41	160518	G3V1S3
DENND5B	ENSG00000162078	ZG16B	23.965	1.87671	0.40659	4.61574	3.92e-06	5.79e-05	124220	G8H6I3
DENND5B	ENSG00000124602	UNC5CL	30.1824	-1.07029	0.342921	-3.12109	0.00180182	0.0102953	222643	H8YHX0
DENND5B	ENSG00000167900	TK1	941.244	1.23056	0.187948	6.54733	5.86e-11	3.5e-09	7083	K7ES52
DENND5B	ENSG00000203747	FCGR3A	55.0675	-1.52746	0.250753	-6.09148	1.12e-09	4.78e-08	2214	M9MML0
DENND5B	ENSG00000255967	n/a	74.4496	-1.47979	0.231604	-6.3893	1.67e-10	8.95e-09	n/a	n/a
DENND5B	ENSG00000250041	n/a	84.8051	-1.13595	0.193254	-5.87801	4.15e-09	1.49e-07	n/a	n/a
DENND5B	ENSG00000279030	n/a	72.0627	-1.16444	0.220163	-5.28902	1.23e-07	2.75e-06	n/a	n/a
DENND5B	ENSG00000256967	n/a	64.1605	-1.33308	0.26165	-5.0949	3.49e-07	7.01e-06	n/a	n/a
DENND5B	ENSG00000254192	n/a	41.1322	-1.34579	0.276771	-4.86248	1.16e-06	2.01e-05	n/a	n/a
DENND5B	ENSG00000267279	n/a	27.799	1.86021	0.384438	4.83878	1.31e-06	2.23e-05	n/a	n/a
DENND5B	ENSG00000286364	n/a	323.348	-1.38199	0.292484	-4.72501	2.3e-06	3.64e-05	n/a	n/a
DENND5B	ENSG00000285914	n/a	59.2357	-1.22262	0.259687	-4.70806	2.5e-06	3.93e-05	n/a	n/a
DENND5B	ENSG00000279833	n/a	99.4189	-1.02539	0.221416	-4.63105	3.64e-06	5.42e-05	n/a	n/a
DENND5B	ENSG00000288586	n/a	30.41	-1.49327	0.329017	-4.53859	5.66e-06	7.97e-05	n/a	n/a
DENND5B	ENSG00000288781	n/a	32.5912	1.43755	0.321483	4.4716	7.76e-06	0.000104277	n/a	n/a
DENND5B	ENSG00000259316	n/a	85.1436	1.2953	0.289999	4.46656	7.95e-06	0.000106521	n/a	n/a
DENND5B	ENSG00000279339	n/a	14.4311	-2.08135	0.476829	-4.36499	1.27e-05	0.000160905	n/a	n/a
DENND5B	ENSG00000260729	n/a	63.3016	-1.30387	0.30205	-4.31674	1.58e-05	0.000194598	n/a	n/a
DENND5B	ENSG00000284959	n/a	85.0936	-1.23127	0.291184	-4.22848	2.35e-05	0.000271662	n/a	n/a
DENND5B	ENSG00000257298	n/a	37.1039	-1.54216	0.379732	-4.06118	4.88e-05	0.000507145	n/a	n/a
DENND5B	ENSG00000286892	n/a	61.5122	-1.24263	0.312485	-3.97661	6.99e-05	0.000686691	n/a	n/a
DENND5B	ENSG00000286214	n/a	72.9208	-1.30641	0.334537	-3.90512	9.42e-05	0.000886434	n/a	n/a
DENND5B	ENSG00000293478	n/a	27.5499	-1.47584	0.390653	-3.77788	0.000158171	0.00137915	n/a	n/a
DENND5B	ENSG00000255176	n/a	7.92032	-2.54905	0.676605	-3.76742	0.000164946	0.00143119	n/a	n/a
DENND5B	ENSG00000240476	n/a	26.1638	1.2343	0.328165	3.76121	0.000169091	0.00145932	n/a	n/a
DENND5B	ENSG00000289996	n/a	25.5655	-1.32172	0.351843	-3.75655	0.000172272	0.00148245	n/a	n/a
DENND5B	ENSG00000280649	n/a	8.42526	2.14057	0.587585	3.643	0.000269481	0.00216584	n/a	n/a
DENND5B	ENSG00000273361	n/a	14.3784	-1.9376	0.537749	-3.60318	0.000314351	0.00246514	n/a	n/a
DENND5B	ENSG00000279801	n/a	19.0248	-1.50915	0.424964	-3.55125	0.000383404	0.00290413	n/a	n/a
DENND5B	ENSG00000287037	n/a	13.8951	1.62694	0.461265	3.52714	0.00042008	0.00312389	n/a	n/a
DENND5B	ENSG00000287059	n/a	15.0398	1.7393	0.493549	3.52407	0.000424978	0.00315186	n/a	n/a
DENND5B	ENSG00000293310	n/a	18.9657	1.39995	0.401137	3.48995	0.000483117	0.00349888	n/a	n/a
DENND5B	ENSG00000293186	n/a	8.53454	-2.47046	0.716938	-3.44585	0.000569269	0.00400789	n/a	n/a
DENND5B	ENSG00000237980	n/a	6.4627	-2.40391	0.701065	-3.42894	0.000605951	0.00420944	n/a	n/a
DENND5B	ENSG00000276633	n/a	9.31244	-1.94777	0.57071	-3.41289	0.000642769	0.00443228	n/a	n/a
DENND5B	ENSG00000286084	n/a	7.03871	2.68093	0.791388	3.38763	0.000704998	0.00478343	n/a	n/a
DENND5B	ENSG00000261215	n/a	41.1441	-1.09578	0.329288	-3.32771	0.000875635	0.00567884	n/a	n/a
DENND5B	ENSG00000289883	n/a	25.2467	-1.07901	0.329519	-3.27449	0.00105851	0.00663249	n/a	n/a
DENND5B	ENSG00000269318	n/a	27.5877	-1.11967	0.34253	-3.26882	0.00107998	0.00674325	n/a	n/a
DENND5B	ENSG00000273650	n/a	7.83251	-2.67552	0.820987	-3.2589	0.00111844	0.0069322	n/a	n/a
DENND5B	ENSG00000272320	n/a	25.4458	-1.26271	0.394653	-3.19953	0.0013765	0.00820545	n/a	n/a
DENND5B	ENSG00000287262	n/a	19.0215	-1.21636	0.380478	-3.19692	0.00138904	0.00827466	n/a	n/a
DENND5B	ENSG00000289850	n/a	14.408	-1.32495	0.418889	-3.16302	0.00156141	0.00914209	n/a	n/a
DENND5B	ENSG00000271793	n/a	28.2386	4.20151	1.33332	3.15116	0.00162623	0.0094646	n/a	n/a
DENND5B	ENSG00000261076	n/a	16.5373	-1.16725	0.371829	-3.13921	0.00169404	0.00977691	n/a	n/a
DENND5B	ENSG00000290937	n/a	25.5718	-1.07484	0.353789	-3.03808	0.00238092	0.0129742	n/a	n/a
DENND5B	ENSG00000250280	n/a	7.35834	-2.03684	0.670573	-3.03746	0.00238579	0.0129895	n/a	n/a
DENND5B	ENSG00000288106	n/a	8.93952	-1.80727	0.598704	-3.01864	0.00253911	0.0137018	n/a	n/a
DENND5B	ENSG00000289005	n/a	7.39396	-2.01876	0.672233	-3.00306	0.00267276	0.0142689	n/a	n/a
DENND5B	ENSG00000234156	n/a	11.4318	-1.35496	0.461096	-2.93855	0.00329749	0.0168043	n/a	n/a
DENND5B	ENSG00000132832	n/a	29.5363	-1.10853	0.37951	-2.92094	0.00348972	0.0176022	n/a	n/a
DENND5B	ENSG00000227615	n/a	29.3334	1.00119	0.343405	2.91547	0.00355154	0.0178582	n/a	n/a
DENND5B	ENSG00000288927	n/a	9.05797	-1.96261	0.684271	-2.86817	0.00412849	0.0201105	n/a	n/a
DENND5B	ENSG00000288899	n/a	10.944	-1.96274	0.685727	-2.86228	0.00420611	0.0204159	n/a	n/a
DENND5B	ENSG00000250615	n/a	32.238	-1.03636	0.363124	-2.854	0.00431723	0.0207849	n/a	n/a
DENND5B	ENSG00000288623	n/a	6.86243	5.24028	1.85768	2.82087	0.00478931	0.0225543	n/a	n/a
DENND5B	ENSG00000184068	n/a	21.7244	-1.09131	0.387748	-2.81448	0.00488564	0.0229434	n/a	n/a
DENND5B	ENSG00000256443	n/a	12.9317	-1.45863	0.524539	-2.78078	0.00542282	0.0249582	n/a	n/a
DENND5B	ENSG00000293287	n/a	24.5678	-1.10932	0.400373	-2.77071	0.00559345	0.0255201	n/a	n/a
DENND5B	ENSG00000258210	n/a	9.07411	-2.02979	0.733018	-2.76908	0.00562146	0.0256137	n/a	n/a
DENND5B	ENSG00000267520	n/a	52.3698	-1.31484	0.47482	-2.76913	0.0056206	0.0256137	n/a	n/a
DENND5B	ENSG00000284048	n/a	7.40421	6.29119	2.27351	2.76717	0.00565453	0.0256936	n/a	n/a
DENND5B	ENSG00000237949	n/a	21.6626	-1.21607	0.442474	-2.74834	0.0059898	0.0268853	n/a	n/a
DENND5B	ENSG00000279199	n/a	7.69793	-1.89527	0.690678	-2.74407	0.00606823	0.0271345	n/a	n/a
DENND5B	ENSG00000229358	n/a	19.1436	-1.0736	0.395144	-2.71699	0.00658794	0.0289342	n/a	n/a
DENND5B	ENSG00000286608	n/a	19.9818	-1.11942	0.41394	-2.70431	0.00684474	0.0298132	n/a	n/a
DENND5B	ENSG00000275494	n/a	10.006	1.41251	0.524956	2.69071	0.00712995	0.0307896	n/a	n/a
DENND5B	ENSG00000288820	n/a	13.6674	-1.14987	0.430468	-2.6712	0.00755797	0.0322075	n/a	n/a
DENND5B	ENSG00000289021	n/a	8.03869	1.96086	0.735967	2.66433	0.00771429	0.0326621	n/a	n/a
DENND5B	ENSG00000282907	n/a	14.976	-1.36767	0.514047	-2.66059	0.0078003	0.03294	n/a	n/a
DENND5B	ENSG00000293399	n/a	16.1247	-1.07199	0.404751	-2.64852	0.00808444	0.0338919	n/a	n/a
DENND5B	ENSG00000279569	n/a	52.5774	-1.3244	0.501382	-2.6415	0.00825391	0.0344624	n/a	n/a
DENND5B	ENSG00000280388	n/a	11.9849	-1.1869	0.451556	-2.62846	0.00857724	0.0355805	n/a	n/a
DENND5B	ENSG00000217027	n/a	8.68506	-1.41537	0.54071	-2.61762	0.00885457	0.0364564	n/a	n/a
DENND5B	ENSG00000285781	n/a	8.71354	-1.76138	0.675402	-2.60789	0.00911017	0.0372327	n/a	n/a
DENND5B	ENSG00000232485	n/a	18.8578	1.00085	0.385132	2.59872	0.00935726	0.0379718	n/a	n/a
DENND5B	ENSG00000279289	n/a	21.5433	-1.04423	0.409505	-2.54997	0.0107731	0.0422882	n/a	n/a
DENND5B	ENSG00000225234	n/a	7.98371	-1.63803	0.643459	-2.54566	0.0109071	0.0426525	n/a	n/a
DENND5B	ENSG00000259006	n/a	8.67752	4.88229	1.92413	2.5374	0.0111679	0.0434539	n/a	n/a
DENND5B	ENSG00000291270	n/a	19.977	2.44318	0.966016	2.52913	0.0114345	0.0442901	n/a	n/a
DENND5B	ENSG00000250697	n/a	17.7387	1.14125	0.45225	2.52349	0.0116198	0.044839	n/a	n/a
DENND5B	ENSG00000284052	n/a	16.4497	-1.17511	0.465912	-2.52217	0.0116635	0.0449782	n/a	n/a
DENND5B	ENSG00000237356	n/a	12.6849	-1.19452	0.473993	-2.52013	0.0117313	0.0451711	n/a	n/a
DENND5B	ENSG00000290727	n/a	17.2414	-1.12029	0.447063	-2.50588	0.0122148	0.046454	n/a	n/a
DENND5B	ENSG00000278893	n/a	9.00633	-1.32005	0.528457	-2.49794	0.0124918	0.0473201	n/a	n/a
DENND5B	ENSG00000256973	n/a	9.26799	-1.32342	0.530216	-2.49601	0.01256	0.047528	n/a	n/a
DENND5B	ENSG00000226622	n/a	32.5601	-1.07231	0.431033	-2.48778	0.0128544	0.0485076	n/a	n/a
DENND5B	ENSG00000250634	LINC01182	449.952	1.07998	0.127589	8.46452	2.57e-17	8.16e-15	101929071	n/a
DENND5B	ENSG00000236824	BCYRN1	1655.92	1.41286	0.263441	5.36311	8.18e-08	1.92e-06	618	n/a
DENND5B	ENSG00000235865	GSN-AS1	81.6261	-1.18011	0.272283	-4.33413	1.46e-05	0.000181717	57000	n/a
DENND5B	ENSG00000204588	LINC01123	66.3244	1.22268	0.290193	4.21333	2.52e-05	0.000287551	440894	n/a
DENND5B	ENSG00000258548	LINC00645	27.1864	-1.44991	0.354495	-4.09007	4.31e-05	0.000455599	100505967	n/a
DENND5B	ENSG00000256040	PAPPA-AS1	39.4046	20.7306	5.07276	4.08665	4.38e-05	0.000461536	493913	n/a
DENND5B	ENSG00000246560	UBE2D3-AS1	35.9497	-1.06158	0.282685	-3.75535	0.000173098	0.00148597	105377348	n/a
DENND5B	ENSG00000285336	LOC101928882	20.2506	-1.64932	0.443006	-3.72301	0.000196858	0.0016658	101928882	n/a
DENND5B	ENSG00000278771	RN7SL3	20.7193	1.48876	0.41743	3.56648	0.000361807	0.00276055	378707	n/a
DENND5B	ENSG00000259462	CPEB1-AS1	30.9137	-1.09391	0.310671	-3.52113	0.00042971	0.00317899	283692	n/a
DENND5B	ENSG00000223617	LINC00370	20.1361	1.65783	0.471948	3.51274	0.000443518	0.00326079	105370357	n/a
DENND5B	ENSG00000250056	LINC01018	57.0542	1.36724	0.395802	3.45435	0.000551611	0.00390523	255167	n/a
DENND5B	ENSG00000245748	LOC100129931	6.98973	-4.88287	1.41902	-3.44101	0.000579537	0.00406408	100129931	n/a
DENND5B	ENSG00000248890	HHIP-AS1	36.0633	1.10149	0.326438	3.37427	0.000740122	0.00497427	646576	n/a
DENND5B	ENSG00000259826	CDK13-DT	17.6913	-1.50642	0.447801	-3.36405	0.000768088	0.00511579	112267983	n/a
DENND5B	ENSG00000254254	PENK-AS1	71.957	-1.00903	0.305424	-3.3037	0.000954178	0.00610578	101929415	n/a
DENND5B	ENSG00000274659	LINC02371	11.9349	-1.83048	0.556428	-3.2897	0.00100295	0.0063563	107984539	n/a
DENND5B	ENSG00000247982	LINC00926	20.8193	-1.36065	0.414729	-3.28082	0.00103508	0.00652476	283663	n/a
DENND5B	ENSG00000280594	BTG3-AS1	20.2185	1.27162	0.387779	3.27925	0.00104084	0.00654159	110806272	n/a
DENND5B	ENSG00000238120	LINC01589	9.43216	-1.82861	0.561862	-3.25456	0.00113569	0.00701727	100506737	n/a
DENND5B	ENSG00000198711	SSBP3-AS1	49.3693	-1.03723	0.332002	-3.12417	0.00178306	0.0102078	619518	n/a
DENND5B	ENSG00000236901	MIR600HG	25.6387	-1.00177	0.321821	-3.11281	0.00185318	0.0105177	81571	n/a
DENND5B	ENSG00000224812	TMEM72-AS1	23.2194	-1.12064	0.377045	-2.97216	0.00295711	0.0153919	220980	n/a
DENND5B	ENSG00000253686	LINC01484	8.30076	-2.94662	0.993805	-2.96499	0.00302694	0.0156897	101928136	n/a
DENND5B	ENSG00000242147	LINC02677	7.94407	1.86944	0.640298	2.91965	0.0035043	0.0176657	102723629	n/a
DENND5B	ENSG00000250295	RDH10-AS1	20.315	-1.13577	0.395709	-2.87022	0.00410182	0.0200025	101926926	n/a
DENND5B	ENSG00000248449	PCDHGB8P	8.30451	-2.45965	0.860908	-2.85705	0.00427603	0.0206481	56120	n/a
DENND5B	ENSG00000253661	ZFHX4-AS1	16.3694	1.5482	0.542349	2.85462	0.00430888	0.0207616	100192378	n/a
DENND5B	ENSG00000257267	ZNF271P	38.0571	-8.55596	3.04842	-2.80668	0.00500545	0.0233763	10778	n/a
DENND5B	ENSG00000170161	LOC554249	20.2528	-1.13537	0.408384	-2.78015	0.00543343	0.0249941	554249	n/a
DENND5B	ENSG00000235138	LOC100130548	14.6008	-1.30002	0.470298	-2.76424	0.00570557	0.0258643	100130548	n/a
DENND5B	ENSG00000283297	TEX52	8.73362	-1.60433	0.58836	-2.72678	0.00639559	0.0282689	101929469	n/a
DENND5B	ENSG00000223478	ZDHHC12-DT	13.33	1.32099	0.489884	2.69654	0.0070064	0.0303668	100506100	n/a
DENND5B	ENSG00000237017	PRPF31-AS1	17.9025	-1.01868	0.386327	-2.63684	0.00836827	0.0348253	121832802	n/a
DENND5B	ENSG00000236670	KRT18P5	11.9762	-1.32733	0.505135	-2.62767	0.00859729	0.0356282	728300	n/a
DENND5B	ENSG00000277196	LOC102724788	9.0001	-1.43221	0.569652	-2.51418	0.0119308	0.0456723	102724788	n/a
DENND5B	ENSG00000097021	ACOT7	794.095	1.10713	0.147278	7.51731	5.59e-14	7.1e-12	11332	O00154
DENND5B	ENSG00000101307	SIRPB1	8.7259	-2.06509	0.660379	-3.12714	0.00176518	0.0101217	10326	O00241
DENND5B	ENSG00000162068	NTN3	7.84404	-1.43914	0.536792	-2.681	0.00734023	0.0314834	4917	O00634
DENND5B	ENSG00000076555	ACACB	2046.24	-1.04595	0.157377	-6.64613	3.01e-11	1.96e-09	32	O00763
DENND5B	ENSG00000124882	EREG	10.6463	1.63196	0.573702	2.84462	0.00444642	0.0212686	2069	O14944
DENND5B	ENSG00000087586	AURKA	608.658	1.0743	0.13326	8.06167	7.53e-16	1.56e-13	6790	O14965
DENND5B	ENSG00000133083	DCLK1	327.898	-1.36546	0.214969	-6.35189	2.13e-10	1.12e-08	9201	O15075
DENND5B	ENSG00000128564	VGF	9.64416	1.69106	0.58295	2.90087	0.00372131	0.0185284	7425	O15240
DENND5B	ENSG00000089685	BIRC5	1037.22	1.22419	0.15194	8.05706	7.82e-16	1.6e-13	332	O15392
DENND5B	ENSG00000056998	GYG2	29.9468	-1.76546	0.612967	-2.88019	0.00397434	0.0195634	8908	O15488
DENND5B	ENSG00000164434	FABP7	21.9724	-1.10196	0.413127	-2.66736	0.00764502	0.0324772	2173	O15540
DENND5B	ENSG00000198901	PRC1	841.321	1.06676	0.153266	6.96016	3.4e-12	2.78e-10	9055	O43663
DENND5B	ENSG00000108639	SYNGR2	42.5947	1.3244	0.293792	4.50796	6.55e-06	9.02e-05	9144	O43760
DENND5B	ENSG00000171819	ANGPTL7	11.5486	-2.21599	0.881246	-2.5146	0.0119166	0.0456717	10218	O43827
DENND5B	ENSG00000122121	XPNPEP2	2818.23	-1.05504	0.0984754	-10.7138	8.77e-27	1.2e-23	7512	O43895
DENND5B	ENSG00000136040	PLXNC1	200.495	-1.47295	0.178467	-8.2533	1.54e-16	3.8e-14	10154	O60486
DENND5B	ENSG00000156970	BUB1B	365.599	1.06883	0.187296	5.70664	1.15e-08	3.59e-07	701	O60566
DENND5B	ENSG00000007237	GAS7	36.196	-1.50805	0.302521	-4.98493	6.2e-07	1.17e-05	8522	O60861
DENND5B	ENSG00000072571	HMMR	402.661	1.11065	0.159221	6.97556	3.05e-12	2.52e-10	3161	O75330
DENND5B	ENSG00000138615	CILP	502.772	-1.5085	0.295531	-5.10439	3.32e-07	6.71e-06	8483	O75339
DENND5B	ENSG00000093009	CDC45	271.326	1.17989	0.201702	5.84966	4.93e-09	1.72e-07	8318	O75419
DENND5B	ENSG00000109927	TECTA	8.85299	-1.95023	0.656619	-2.9701	0.00297699	0.0154727	7007	O75443
DENND5B	ENSG00000178573	MAF	156.606	-1.49483	0.173452	-8.61816	6.8e-18	2.63e-15	4094	O75444
DENND5B	ENSG00000166396	SERPINB7	36.6872	1.06267	0.30654	3.46667	0.000526949	0.00376245	8710	O75635
DENND5B	ENSG00000104889	RNASEH2A	794.3	1.04107	0.147397	7.06299	1.63e-12	1.43e-10	10535	O75792
DENND5B	ENSG00000064205	CCN5	14676.6	-1.21028	0.156109	-7.7528	8.99e-15	1.4e-12	8839	O76076
DENND5B	ENSG00000156427	FGF18	315.915	-1.19196	0.221063	-5.39194	6.97e-08	1.65e-06	8817	O76093
DENND5B	ENSG00000133816	MICAL2	1425.63	1.08613	0.181922	5.9703	2.37e-09	9.22e-08	9645	O94851
DENND5B	ENSG00000157456	CCNB2	312.219	1.17909	0.155085	7.60292	2.9e-14	3.99e-12	9133	O95067
DENND5B	ENSG00000122952	ZWINT	538.909	1.02433	0.153772	6.66136	2.71e-11	1.8e-09	11130	O95229
DENND5B	ENSG00000112984	KIF20A	1108.95	1.02548	0.188743	5.43321	5.53e-08	1.36e-06	10112	O95235
DENND5B	ENSG00000065320	NTN1	41.4741	-1.56436	0.382768	-4.08697	4.37e-05	0.000461177	9423	O95631
DENND5B	ENSG00000164611	PTTG1	635.431	1.18017	0.159195	7.41335	1.23e-13	1.43e-11	9232	O95997
DENND5B	ENSG00000257017	HP	2381.9	-1.8223	0.417021	-4.36981	1.24e-05	0.000158525	3240	P00738
DENND5B	ENSG00000089127	OAS1	138.627	-1.84172	0.495684	-3.71551	0.000202793	0.00170546	4938	P00973
DENND5B	ENSG00000163554	SPTA1	18.9397	-1.46288	0.436851	-3.3487	0.000811927	0.00534764	6708	P02549
DENND5B	ENSG00000176890	TYMS	915.298	1.05726	0.16011	6.60335	4.02e-11	2.52e-09	7298	P04818
DENND5B	ENSG00000113578	FGF1	120.902	1.09198	0.182885	5.97086	2.36e-09	9.22e-08	2246	P05230
DENND5B	ENSG00000070669	ASNS	1362.61	1.20906	0.132605	9.11781	7.67e-20	4.54e-17	440	P08243
DENND5B	ENSG00000135480	KRT7	31.29	1.04992	0.318458	3.2969	0.000977574	0.00623418	3855	P08729
DENND5B	ENSG00000163083	INHBB	135.181	-1.70602	0.284364	-5.99942	1.98e-09	8e-08	3625	P09529
DENND5B	ENSG00000000938	FGR	41.1668	-1.28868	0.266513	-4.83531	1.33e-06	2.26e-05	2268	P09769
DENND5B	ENSG00000259224	SLC35G6	6.61494	-1.59742	0.619062	-2.58039	0.00986888	0.0395691	643664	P0C7Q6
DENND5B	ENSG00000173432	SAA1	453.051	1.66493	0.447193	3.72308	0.000196811	0.0016658	6288	P0DJI8
DENND5B	ENSG00000101057	MYBL2	501.302	1.18591	0.169206	7.00868	2.41e-12	2.01e-10	4605	P10244
DENND5B	ENSG00000120885	CLU	16375.6	-1.11837	0.15398	-7.26304	3.78e-13	3.91e-11	1191	P10909
DENND5B	ENSG00000231924	PSG1	18.8554	-1.05396	0.382292	-2.75694	0.00583442	0.0262941	5669	P11464
DENND5B	ENSG00000142973	CYP4B1	42.1147	-2.1425	0.642882	-3.33264	0.000860251	0.00560361	1580	P13584
DENND5B	ENSG00000188404	SELL	25.9823	-1.09353	0.354221	-3.08713	0.00202101	0.0113399	6402	P14151
DENND5B	ENSG00000134057	CCNB1	1528.3	1.22763	0.132525	9.26343	1.98e-20	1.35e-17	891	P14635
DENND5B	ENSG00000153002	CPB1	169.715	-1.11455	0.222454	-5.01026	5.44e-07	1.04e-05	1360	P15086
DENND5B	ENSG00000073849	ST6GAL1	42.9901	-1.17933	0.45161	-2.61138	0.00901772	0.0369654	6480	P15907
DENND5B	ENSG00000168685	IL7R	50.8384	1.6513	0.344314	4.79589	1.62e-06	2.68e-05	3575	P16871
DENND5B	ENSG00000101425	BPI	15.2332	-1.5468	0.494321	-3.12913	0.00175325	0.0100663	671	P17213
DENND5B	ENSG00000129988	LBP	472.002	-2.07109	0.27185	-7.61849	2.57e-14	3.62e-12	3929	P18428
DENND5B	ENSG00000002726	AOC1	28.0533	-1.42312	0.547121	-2.60111	0.00929219	0.0378083	26	P19801
DENND5B	ENSG00000163734	CXCL3	210.388	1.14482	0.173043	6.61581	3.7e-11	2.34e-09	2921	P19876
DENND5B	ENSG00000145386	CCNA2	770.956	1.14106	0.134709	8.47058	2.44e-17	7.89e-15	890	P20248
DENND5B	ENSG00000183486	MX2	341.291	-1.96646	0.247525	-7.94446	1.95e-15	3.57e-13	4600	P20592
DENND5B	ENSG00000038945	MSR1	25.1113	-1.05704	0.362843	-2.91322	0.00357725	0.0179468	4481	P21757
DENND5B	ENSG00000198959	TGM2	686.15	-2.01611	0.240603	-8.3794	5.32e-17	1.48e-14	7052	P21980
DENND5B	ENSG00000211445	GPX3	735.534	-1.44512	0.373324	-3.87096	0.000108408	0.000997104	2878	P22352
DENND5B	ENSG00000114771	AADAC	680.32	-1.09043	0.188645	-5.78032	7.46e-09	2.44e-07	13	P22760
DENND5B	ENSG00000077942	FBLN1	58569.5	-1.23683	0.146635	-8.43476	3.32e-17	1.02e-14	2192	P23142
DENND5B	ENSG00000008517	IL32	29.775	1.66705	0.363072	4.5915	4.4e-06	6.41e-05	9235	P24001
DENND5B	ENSG00000164128	NPY1R	124.394	1.28895	0.458305	2.81244	0.00491676	0.0230651	4886	P25929
DENND5B	ENSG00000136842	TMOD1	71.1331	-1.18231	0.401313	-2.94609	0.00321817	0.0164804	7111	P28289
DENND5B	ENSG00000174059	CD34	106.017	-1.8465	0.293624	-6.28865	3.2e-10	1.59e-08	947	P28906
DENND5B	ENSG00000111335	OAS2	225.714	-2.18882	0.563335	-3.88546	0.000102135	0.000947747	4939	P29728
DENND5B	ENSG00000118971	CCND2	280.961	-1.31436	0.140929	-9.32637	1.1e-20	7.79e-18	894	P30279
DENND5B	ENSG00000158402	CDC25C	94.6149	1.32713	0.241031	5.50604	3.67e-08	9.53e-07	995	P30307
DENND5B	ENSG00000139874	SSTR1	17.5058	1.14253	0.412661	2.76868	0.00562845	0.025639	6751	P30872
DENND5B	ENSG00000076258	FMO4	46.3172	-1.17793	0.255764	-4.60553	4.11e-06	6.04e-05	2329	P31512
DENND5B	ENSG00000112742	TTK	351.037	1.02735	0.166569	6.16774	6.93e-10	3.13e-08	7272	P33981
DENND5B	ENSG00000148680	HTR7	149.891	1.11906	0.194785	5.74508	9.19e-09	2.94e-07	3363	P34969
DENND5B	ENSG00000144285	SCN1A	25.8664	-1.03647	0.410514	-2.52481	0.0115762	0.044707	6323	P35498
DENND5B	ENSG00000166148	AVPR1A	19.12	-2.72371	0.574793	-4.7386	2.15e-06	3.43e-05	552	P37288
DENND5B	ENSG00000127472	PLA2G5	14.3691	-1.3447	0.416948	-3.2251	0.00125929	0.00761921	5322	P39877
DENND5B	ENSG00000125675	GRIA3	914.486	-1.00464	0.0907802	-11.0668	1.82e-28	4.52e-25	2892	P42263
DENND5B	ENSG00000163735	CXCL5	266	1.22514	0.238441	5.13815	2.77e-07	5.75e-06	6374	P42830
DENND5B	ENSG00000115902	SLC1A4	559.928	1.09736	0.134036	8.18709	2.68e-16	6.43e-14	6509	P43007
DENND5B	ENSG00000050628	PTGER3	233.671	-1.02275	0.171933	-5.94853	2.71e-09	1.04e-07	5733	P43115
DENND5B	ENSG00000175832	ETV4	74.9204	1.47829	0.268049	5.51498	3.49e-08	9.18e-07	2118	P43268
DENND5B	ENSG00000107562	CXCL12	29205.5	-1.19218	0.107823	-11.0568	2.03e-28	4.52e-25	6387	P48061
DENND5B	ENSG00000115163	CENPA	196.264	1.05648	0.146033	7.23448	4.67e-13	4.75e-11	1058	P49450
DENND5B	ENSG00000117152	RGS4	1063.74	1.53089	0.168145	9.10463	8.66e-20	4.96e-17	5999	P49798
DENND5B	ENSG00000250722	SELENOP	277.722	-1.51236	0.257813	-5.86611	4.46e-09	1.58e-07	6414	P49908
DENND5B	ENSG00000121858	TNFSF10	83.4523	-1.47427	0.247627	-5.95361	2.62e-09	1.01e-07	8743	P50591
DENND5B	ENSG00000101265	RASSF2	109.031	-1.25365	0.224253	-5.59033	2.27e-08	6.35e-07	9770	P50749
DENND5B	ENSG00000102032	RENBP	17.8428	-1.14269	0.437964	-2.60909	0.00907832	0.0371196	5973	P51606
DENND5B	ENSG00000186510	CLCNKA	42.4561	1.37059	0.350876	3.9062	9.38e-05	0.000883859	1187	P51800
DENND5B	ENSG00000188783	PRELP	220.933	-1.20956	0.175727	-6.88319	5.85e-12	4.62e-10	5549	P51888
DENND5B	ENSG00000106069	CHN2	6.95829	2.29825	0.922335	2.49177	0.0127108	0.0480679	1124	P52757
DENND5B	ENSG00000166851	PLK1	980.474	1.18983	0.148633	8.00513	1.19e-15	2.33e-13	5347	P53350
DENND5B	ENSG00000104237	RP1	113.455	-1.07729	0.204778	-5.26077	1.43e-07	3.17e-06	6101	P56715
DENND5B	ENSG00000176387	HSD11B2	99.4804	-1.09697	0.227118	-4.82994	1.37e-06	2.3e-05	3291	P80365
DENND5B	ENSG00000139194	RBP5	106.764	-1.39648	0.347791	-4.01529	5.94e-05	0.000597083	83758	P82980
DENND5B	ENSG00000170801	HTRA3	114.883	-1.41407	0.178536	-7.92035	2.37e-15	4.13e-13	94031	P83110
DENND5B	ENSG00000156475	PPP2R2B	18.7376	1.32411	0.409148	3.23625	0.00121112	0.0073856	5521	Q00005
DENND5B	ENSG00000136546	SCN7A	10.1592	-2.91838	0.676519	-4.31382	1.6e-05	0.000196177	6332	Q01118
DENND5B	ENSG00000103257	SLC7A5	974.399	1.0346	0.178005	5.81217	6.17e-09	2.07e-07	8140	Q01650
DENND5B	ENSG00000149591	TAGLN	4049.35	1.04392	0.186813	5.58803	2.3e-08	6.41e-07	6876	Q01995
DENND5B	ENSG00000164116	GUCY1A1	21.8629	-1.11943	0.401752	-2.78637	0.00533017	0.0246147	2982	Q02108
DENND5B	ENSG00000137807	KIF23	429.595	1.00817	0.154259	6.53553	6.34e-11	3.77e-09	9493	Q02241
DENND5B	ENSG00000051180	RAD51	111.899	1.10305	0.206831	5.3331	9.66e-08	2.22e-06	5888	Q06609
DENND5B	ENSG00000143196	DPT	5513.12	-1.06676	0.281855	-3.78478	0.000153843	0.00134735	1805	Q07507
DENND5B	ENSG00000115844	DLX2	54.5947	1.04363	0.291978	3.57435	0.000351096	0.00269153	1746	Q07687
DENND5B	ENSG00000135451	TROAP	325.901	1.00347	0.183058	5.48172	4.21e-08	1.08e-06	10024	Q12815
DENND5B	ENSG00000117399	CDC20	1200.28	1.03536	0.166294	6.22604	4.78e-10	2.24e-08	991	Q12834
DENND5B	ENSG00000151150	ANK3	575.306	1.09808	0.202298	5.42802	5.7e-08	1.39e-06	288	Q12955
DENND5B	ENSG00000043462	LCP2	20.152	-1.28579	0.51838	-2.4804	0.0131234	0.0492611	3937	Q13094
DENND5B	ENSG00000164109	MAD2L1	575.927	1.18472	0.150168	7.88933	3.04e-15	5.19e-13	4085	Q13257
DENND5B	ENSG00000134470	IL15RA	53.4091	-1.07894	0.234408	-4.60283	4.17e-06	6.11e-05	3601	Q13261
DENND5B	ENSG00000100867	DHRS2	33.3891	1.64453	0.328655	5.00383	5.62e-07	1.07e-05	10202	Q13268
DENND5B	ENSG00000103723	AP3B2	48.0706	-1.42902	0.28338	-5.04277	4.59e-07	8.9e-06	8120	Q13367
DENND5B	ENSG00000174292	TNK1	6.83286	-2.458	0.721192	-3.40824	0.000653829	0.00449634	8711	Q13470
DENND5B	ENSG00000135447	PPP1R1A	63.274	-1.40831	0.35941	-3.91841	8.91e-05	0.000846671	5502	Q13522
DENND5B	ENSG00000112902	SEMA5A	1840.29	-1.31691	0.177554	-7.41696	1.2e-13	1.4e-11	9037	Q13591
DENND5B	ENSG00000172349	IL16	793.401	-1.10328	0.131104	-8.41528	3.92e-17	1.18e-14	3603	Q14005
DENND5B	ENSG00000121152	NCAPH	342.669	1.02039	0.154198	6.61739	3.66e-11	2.32e-09	23397	Q15003
DENND5B	ENSG00000166803	PCLAF	279.856	1.26027	0.20892	6.03229	1.62e-09	6.66e-08	9768	Q15004
DENND5B	ENSG00000154330	PGM5	53.1404	-1.70408	0.292997	-5.81603	6.03e-09	2.04e-07	5239	Q15124
DENND5B	ENSG00000148677	ANKRD1	67.0108	2.22359	0.347139	6.40548	1.5e-10	8.17e-09	27063	Q15327
DENND5B	ENSG00000126787	DLGAP5	459.594	1.02926	0.182474	5.6406	1.69e-08	4.99e-07	9787	Q15398
DENND5B	ENSG00000071539	TRIP13	483.273	1.15275	0.148243	7.77609	7.48e-15	1.19e-12	9319	Q15645
DENND5B	ENSG00000064886	CHI3L2	1154.23	-1.25415	0.190657	-6.57802	4.77e-11	2.93e-09	1117	Q15782
DENND5B	ENSG00000124212	PTGIS	11795.3	-1.2742	0.132883	-9.5889	8.9e-22	7.19e-19	5740	Q16647
DENND5B	ENSG00000100526	CDKN3	329.985	1.01697	0.151062	6.73212	1.67e-11	1.17e-09	1033	Q16667
DENND5B	ENSG00000131471	AOC3	1556.94	-1.30453	0.206981	-6.30267	2.93e-10	1.47e-08	8639	Q16853
DENND5B	ENSG00000160886	LY6K	33.2843	1.19639	0.35002	3.41806	0.000630683	0.00436419	54742	Q17RY6
DENND5B	ENSG00000186871	ERCC6L	246.394	1.0785	0.171202	6.29955	2.99e-10	1.49e-08	54821	Q2NKX8
DENND5B	ENSG00000214814	FER1L6	416.301	-1.05758	0.181941	-5.81278	6.14e-09	2.07e-07	654463	Q2WGJ9
DENND5B	ENSG00000008323	PLEKHG6	10.2701	-1.26769	0.509528	-2.48797	0.0128475	0.0485076	55200	Q3KR16
DENND5B	ENSG00000156509	FBXO43	38.1793	1.02473	0.322745	3.17504	0.00149818	0.00881835	286151	Q4G163
DENND5B	ENSG00000138180	CEP55	872.608	1.0749	0.157175	6.83888	7.98e-12	6.06e-10	55165	Q53EZ4
DENND5B	ENSG00000144331	ZNF385B	42.1292	-1.04445	0.32444	-3.21926	0.00128523	0.0077524	151126	Q569K4
DENND5B	ENSG00000171320	ESCO2	183.211	1.03973	0.163457	6.36086	2.01e-10	1.06e-08	157570	Q56NI9
DENND5B	ENSG00000102387	TAF7L	9.90126	1.74817	0.464977	3.75969	0.000170124	0.00146753	54457	Q5H9L4
DENND5B	ENSG00000183801	OLFML1	17.5335	-1.74041	0.431725	-4.03129	5.55e-05	0.000562957	283298	Q5HYE3
DENND5B	ENSG00000146221	TCTE1	9.56635	-1.38082	0.527635	-2.617	0.00887061	0.0364886	202500	Q5JU00
DENND5B	ENSG00000149633	KIAA1755	313.435	-1.56555	0.157882	-9.91598	3.55e-23	3.5e-20	85449	Q5JYT7
DENND5B	ENSG00000213213	CCDC183	29.8635	-1.26054	0.363468	-3.46809	0.000524169	0.00374527	84960	Q5T5S1
DENND5B	ENSG00000142661	MYOM3	9.90245	-1.76111	0.610029	-2.88692	0.00389028	0.0192135	127294	Q5VTT5
DENND5B	ENSG00000088325	TPX2	2507.05	1.0673	0.13958	7.64651	2.07e-14	2.98e-12	22974	Q643R0
DENND5B	ENSG00000159753	CARMIL2	48.1431	1.0208	0.297597	3.43015	0.000603244	0.00419227	146206	Q6F5E8
DENND5B	ENSG00000106483	SFRP4	189.845	-1.01074	0.180701	-5.59341	2.23e-08	6.25e-07	6424	Q6FHJ7
DENND5B	ENSG00000196666	FAM180B	58.5077	-1.06761	0.215032	-4.96488	6.87e-07	1.28e-05	399888	Q6P0A1
DENND5B	ENSG00000146410	MTFR2	99.3347	1.06176	0.195411	5.43344	5.53e-08	1.36e-06	113115	Q6P444
DENND5B	ENSG00000111452	ADGRD1	19.593	-1.18227	0.432702	-2.7323	0.00628941	0.0279058	283383	Q6QNK2
DENND5B	ENSG00000143512	HHIPL2	20.8181	1.55993	0.436135	3.57672	0.000347933	0.00267333	79802	Q6UWX4
DENND5B	ENSG00000171462	DLK2	23.2335	-1.15269	0.31293	-3.68355	0.000230006	0.00190014	65989	Q6UY11
DENND5B	ENSG00000184956	MUC6	21.0583	-1.5937	0.499192	-3.19256	0.00141017	0.00837246	4588	Q6W4X9
DENND5B	ENSG00000168079	SCARA5	3909.42	-1.14252	0.181878	-6.28179	3.35e-10	1.65e-08	286133	Q6ZMJ2
DENND5B	ENSG00000183760	ACP7	17.6507	1.08926	0.430627	2.52947	0.0114235	0.0442835	390928	Q6ZNF0
DENND5B	ENSG00000205710	C17orf107	14.534	-1.2077	0.450415	-2.68131	0.00733336	0.0314664	100130311	Q6ZR85
DENND5B	ENSG00000188305	PEAK3	14.6093	-1.04478	0.392221	-2.66375	0.00772755	0.0326949	374872	Q6ZS72
DENND5B	ENSG00000214402	LCNL1	46.3088	-1.52433	0.25917	-5.88158	4.06e-09	1.47e-07	401562	Q6ZST4
DENND5B	ENSG00000188001	TPRG1	32.6765	-1.4649	0.345399	-4.24118	2.22e-05	0.000258586	285386	Q6ZUI0
DENND5B	ENSG00000065328	MCM10	209.627	1.13796	0.187933	6.05514	1.4e-09	5.85e-08	55388	Q7L590
DENND5B	ENSG00000121904	CSMD2	247.958	-1.08474	0.199099	-5.44821	5.09e-08	1.26e-06	114784	Q7Z408
DENND5B	ENSG00000137393	RNF144B	59.1532	1.24467	0.385749	3.22663	0.00125257	0.0075889	255488	Q7Z419
DENND5B	ENSG00000174348	PODN	7609.74	-1.2058	0.121204	-9.94853	2.56e-23	2.68e-20	127435	Q7Z5L7
DENND5B	ENSG00000146555	SDK1	7.57051	2.69612	0.994986	2.7097	0.00673435	0.0294345	221935	Q7Z5N4
DENND5B	ENSG00000077420	APBB1IP	421.935	-1.51567	0.1924	-7.87768	3.34e-15	5.62e-13	54518	Q7Z5R6
DENND5B	ENSG00000008197	TFAP2D	32.8677	-1.31574	0.316301	-4.15978	3.19e-05	0.00035287	83741	Q7Z6R9
DENND5B	ENSG00000138347	MYPN	57.6703	1.48934	0.279118	5.33588	9.51e-08	2.19e-06	84665	Q86TC9
DENND5B	ENSG00000185860	CCDC190	11.4075	1.49365	0.525171	2.84412	0.00445349	0.0212853	339512	Q86UF4
DENND5B	ENSG00000182013	PNMA8A	9.91127	1.5338	0.585046	2.62167	0.00875	0.0361431	55228	Q86V59
DENND5B	ENSG00000183856	IQGAP3	690.029	1.01924	0.219293	4.64783	3.35e-06	5.05e-05	128239	Q86VI3
DENND5B	ENSG00000188610	FAM72B	132.182	1.01557	0.156406	6.49319	8.4e-11	4.83e-09	653820	Q86X60
DENND5B	ENSG00000187151	ANGPTL5	12.0229	-1.42643	0.568133	-2.51074	0.0120478	0.0460401	253935	Q86XS5
DENND5B	ENSG00000138759	FRAS1	447.52	-1.25389	0.19263	-6.50932	7.55e-11	4.41e-09	80144	Q86XX4
DENND5B	ENSG00000162493	PDPN	19.753	-1.31764	0.455686	-2.89155	0.00383349	0.0189753	10630	Q86YL7
DENND5B	ENSG00000275342	PRAG1	34.1357	1.01098	0.327892	3.08327	0.00204739	0.0114661	157285	Q86YV5
DENND5B	ENSG00000154258	ABCA9	1980.12	-1.03931	0.140816	-7.38062	1.58e-13	1.78e-11	10350	Q8IUA7
DENND5B	ENSG00000161381	PLXDC1	257.466	-1.15543	0.198427	-5.82294	5.78e-09	1.96e-07	57125	Q8IUK5
DENND5B	ENSG00000175463	TBC1D10C	21.8996	-1.8272	0.452976	-4.03378	5.49e-05	0.000557984	374403	Q8IV04
DENND5B	ENSG00000165480	SKA3	180.91	1.32973	0.206591	6.43656	1.22e-10	6.85e-09	221150	Q8IX90
DENND5B	ENSG00000169607	CKAP2L	472.393	1.05899	0.169481	6.24841	4.15e-10	1.98e-08	150468	Q8IYA6
DENND5B	ENSG00000149571	KIRREL3	26.4334	1.30941	0.400972	3.26558	0.00109242	0.00680653	84623	Q8IZU9
DENND5B	ENSG00000172673	THEMIS	26.1992	1.28864	0.412449	3.12437	0.00178187	0.0102043	387357	Q8N1K5
DENND5B	ENSG00000164309	CMYA5	571.504	-1.1527	0.170582	-6.75748	1.4e-11	1.01e-09	202333	Q8N3K9
DENND5B	ENSG00000176723	ZNF843	58.079	-1.01449	0.241927	-4.19337	2.75e-05	0.000309302	283933	Q8N446
DENND5B	ENSG00000162073	PAQR4	529.853	1.02369	0.1505	6.80194	1.03e-11	7.67e-10	124222	Q8N4S7
DENND5B	ENSG00000165078	CPA6	8.42438	-3.05699	0.828347	-3.69047	0.000223838	0.00185609	57094	Q8N4T0
DENND5B	ENSG00000152760	DYNLT5	9.48822	2.59844	0.627859	4.13857	3.49e-05	0.000382173	200132	Q8N7M0
DENND5B	ENSG00000080854	IGSF9B	32.2076	-1.70496	0.389485	-4.37748	1.2e-05	0.000153817	22997	Q8N7W7
DENND5B	ENSG00000173212	MAB21L3	8.27504	-1.4456	0.575791	-2.51064	0.0120513	0.0460401	126868	Q8N8X9
DENND5B	ENSG00000164087	POC1A	204.054	1.09457	0.167659	6.52857	6.64e-11	3.93e-09	25886	Q8NBT0
DENND5B	ENSG00000123485	HJURP	459.707	1.01844	0.158332	6.43234	1.26e-10	7.02e-09	55355	Q8NCD3
DENND5B	ENSG00000177363	LRRN4CL	2945.31	-1.03108	0.136679	-7.54384	4.56e-14	5.92e-12	221091	Q8ND94
DENND5B	ENSG00000153064	BANK1	206.167	-1.10574	0.153279	-7.21385	5.44e-13	5.43e-11	55024	Q8NDB2
DENND5B	ENSG00000162755	KLHDC9	10.2686	1.8471	0.635511	2.90648	0.00365521	0.0182658	126823	Q8NEP7
DENND5B	ENSG00000123612	ACVR1C	130.13	-1.10184	0.205024	-5.37418	7.69e-08	1.81e-06	130399	Q8NER5
DENND5B	ENSG00000187957	DNER	17.4035	1.19737	0.449235	2.66536	0.00769062	0.0326096	92737	Q8NFT8
DENND5B	ENSG00000176971	FIBIN	947.647	-1.13095	0.22182	-5.09853	3.42e-07	6.9e-06	387758	Q8TAL6
DENND5B	ENSG00000109674	NEIL3	191.894	1.00318	0.168981	5.93665	2.91e-09	1.1e-07	55247	Q8TAT5
DENND5B	ENSG00000149488	TMC2	210.147	-1.33489	0.175165	-7.62074	2.52e-14	3.59e-12	117532	Q8TDI7
DENND5B	ENSG00000124243	BCAS4	61.5701	1.08609	0.221313	4.9075	9.22e-07	1.65e-05	55653	Q8TDM0
DENND5B	ENSG00000135077	HAVCR2	63.5581	-2.15034	0.286922	-7.49452	6.65e-14	8.15e-12	84868	Q8TDQ0
DENND5B	ENSG00000166106	ADAMTS15	1762.72	-1.01197	0.137691	-7.34962	1.99e-13	2.18e-11	170689	Q8TE58
DENND5B	ENSG00000035499	DEPDC1B	68.664	1.4331	0.228542	6.27063	3.6e-10	1.76e-08	55789	Q8WUY9
DENND5B	ENSG00000154263	ABCA10	191.735	-1.20905	0.248195	-4.87136	1.11e-06	1.93e-05	10349	Q8WWZ4
DENND5B	ENSG00000138316	ADAMTS14	409.499	-1.27876	0.263708	-4.84915	1.24e-06	2.13e-05	140766	Q8WXS8
DENND5B	ENSG00000111728	ST8SIA1	476.534	-1.15984	0.138524	-8.37289	5.62e-17	1.51e-14	6489	Q92185
DENND5B	ENSG00000170624	SGCD	159.884	-1.02598	0.223879	-4.58275	4.59e-06	6.66e-05	6444	Q92629
DENND5B	ENSG00000060656	PTPRU	1154.92	-1.2381	0.10851	-11.4099	3.73e-30	1.33e-26	10076	Q92729
DENND5B	ENSG00000116690	PRG4	5494.55	-1.29276	0.332544	-3.88748	0.000101291	0.00094188	10216	Q92954
DENND5B	ENSG00000167641	PPP1R14A	95.0026	1.43591	0.511542	2.80701	0.00500032	0.0233669	94274	Q96A00
DENND5B	ENSG00000165891	E2F7	190.057	1.03015	0.245109	4.20283	2.64e-05	0.000298733	144455	Q96AV8
DENND5B	ENSG00000175643	RMI2	160.169	1.00254	0.194438	5.15608	2.52e-07	5.3e-06	116028	Q96E14
DENND5B	ENSG00000178999	AURKB	228.239	1.12795	0.166949	6.75629	1.42e-11	1.01e-09	9212	Q96GD4
DENND5B	ENSG00000168078	PBK	568.76	1.15797	0.152665	7.58509	3.32e-14	4.47e-12	55872	Q96KB5
DENND5B	ENSG00000168672	LRATD2	9.0161	3.27259	1.19278	2.74366	0.00607586	0.027155	157638	Q96KN1
DENND5B	ENSG00000136383	ALPK3	22.4735	-1.23634	0.412791	-2.99507	0.00274382	0.0145122	57538	Q96L96
DENND5B	ENSG00000178404	CEP295NL	14.704	-1.22969	0.490449	-2.50728	0.0121663	0.0463442	100653515	Q96MC4
DENND5B	ENSG00000183762	KREMEN1	1141.6	-1.05497	0.0959913	-10.9903	4.26e-28	8.4e-25	83999	Q96MU8
DENND5B	ENSG00000132821	VSTM2L	12.8846	-1.26875	0.501604	-2.52939	0.0114262	0.0442844	128434	Q96N03
DENND5B	ENSG00000204815	ODAD4	10.95	-1.57341	0.560534	-2.80698	0.0050008	0.0233669	83538	Q96NG3
DENND5B	ENSG00000064201	TSPAN32	138.909	-1.1894	0.20573	-5.78139	7.41e-09	2.43e-07	10077	Q96QS1
DENND5B	ENSG00000164161	HHIP	91.138	1.55325	0.264325	5.8763	4.2e-09	1.5e-07	64399	Q96QV1
DENND5B	ENSG00000143341	HMCN1	3062.38	-1.20868	0.209854	-5.75961	8.43e-09	2.72e-07	83872	Q96RW7
DENND5B	ENSG00000181374	CCL13	47.8495	1.05784	0.325034	3.25455	0.00113572	0.00701727	6357	Q99616
DENND5B	ENSG00000127564	PKMYT1	306.499	1.09387	0.153707	7.11657	1.11e-12	1.02e-10	9088	Q99640
DENND5B	ENSG00000126878	AIF1L	58.5672	-2.1811	0.268544	-8.12194	4.59e-16	1.03e-13	83543	Q9BQI0
DENND5B	ENSG00000128965	CHAC1	101.123	1.02983	0.216371	4.75954	1.94e-06	3.12e-05	79094	Q9BUX1
DENND5B	ENSG00000144354	CDCA7	125.431	1.12462	0.166846	6.74049	1.58e-11	1.11e-09	83879	Q9BWT1
DENND5B	ENSG00000163145	C1QTNF7	64.0694	-1.13485	0.265404	-4.27595	1.9e-05	0.000225775	114905	Q9BXJ2
DENND5B	ENSG00000197769	MAP1LC3C	21.7453	-1.04116	0.357557	-2.91188	0.00359258	0.0179984	440738	Q9BXW4
DENND5B	ENSG00000197077	KIAA1671	85.1119	-1.25756	0.247545	-5.08015	3.77e-07	7.49e-06	85379	Q9BY89
DENND5B	ENSG00000143228	NUF2	350.036	1.21906	0.160276	7.60603	2.83e-14	3.94e-12	83540	Q9BZD4
DENND5B	ENSG00000135917	SLC19A3	40.379	-1.53333	0.447014	-3.43016	0.000603232	0.00419227	80704	Q9BZV2
DENND5B	ENSG00000167680	SEMA6B	13.5713	1.10953	0.407631	2.72189	0.00649105	0.0286147	10501	Q9H3T3
DENND5B	ENSG00000198732	SMOC1	210.849	-1.53745	0.215231	-7.14328	9.11e-13	8.71e-11	64093	Q9H4F8
DENND5B	ENSG00000102760	RGCC	28.8685	1.43423	0.400981	3.57679	0.000347839	0.00267333	28984	Q9H4X1
DENND5B	ENSG00000127423	AUNIP	63.3015	1.22921	0.225064	5.46161	4.72e-08	1.19e-06	79000	Q9H7T9
DENND5B	ENSG00000152253	SPC25	108.822	1.15464	0.215704	5.35288	8.66e-08	2.02e-06	57405	Q9HBM1
DENND5B	ENSG00000101049	SGK2	56.5244	-1.1331	0.293679	-3.85829	0.000114181	0.00104212	10110	Q9HBY8
DENND5B	ENSG00000138449	SLC40A1	328.361	-1.02401	0.205741	-4.97719	6.45e-07	1.21e-05	30061	Q9NP59
DENND5B	ENSG00000009950	MLXIPL	88.2989	-1.1924	0.245812	-4.85087	1.23e-06	2.11e-05	51085	Q9NP71
DENND5B	ENSG00000172399	MYOZ2	36.7765	1.16934	0.306356	3.81694	0.000135116	0.0012023	51778	Q9NPC6
DENND5B	ENSG00000077152	UBE2T	324.602	1.05021	0.156247	6.72149	1.8e-11	1.25e-09	29089	Q9NPD8
DENND5B	ENSG00000185760	KCNQ5	177.541	1.05026	0.180257	5.82647	5.66e-09	1.93e-07	56479	Q9NR82
DENND5B	ENSG00000010319	SEMA3G	455.678	-1.17835	0.224662	-5.24497	1.56e-07	3.41e-06	56920	Q9NS98
DENND5B	ENSG00000155307	SAMSN1	30.5682	1.07557	0.399046	2.69536	0.00703127	0.0304374	64092	Q9NSI8
DENND5B	ENSG00000127364	TAS2R4	46.8689	-1.00245	0.303799	-3.2997	0.000967885	0.00618236	50832	Q9NYW5
DENND5B	ENSG00000093072	ADA2	21.7101	1.24723	0.479761	2.59969	0.00933078	0.0378886	51816	Q9NZK5
DENND5B	ENSG00000100346	CACNA1I	20.1569	-2.06542	0.445301	-4.63827	3.51e-06	5.26e-05	8911	Q9P0X4
DENND5B	ENSG00000109819	PPARGC1A	100.993	-1.1207	0.22594	-4.96016	7.04e-07	1.31e-05	10891	Q9UBK2
DENND5B	ENSG00000198429	ZNF69	19.8905	-1.1794	0.409125	-2.88273	0.0039425	0.0194282	7620	Q9UC07
DENND5B	ENSG00000092068	SLC7A8	1583.65	-1.00222	0.0931347	-10.761	5.26e-27	7.79e-24	23428	Q9UHI5
DENND5B	ENSG00000170074	FAM153A	48.83	1.28893	0.39847	3.23471	0.00121768	0.00742307	285596	Q9UHL3
DENND5B	ENSG00000085514	PILRA	132.454	-1.06768	0.181243	-5.89088	3.84e-09	1.39e-07	29992	Q9UKJ1
DENND5B	ENSG00000134215	VAV3	11.8242	1.50691	0.545244	2.76374	0.00571436	0.0258843	10451	Q9UKW4
DENND5B	ENSG00000118777	ABCG2	39.6567	1.07141	0.29272	3.66017	0.000252047	0.00205171	9429	Q9UNQ0
DENND5B	ENSG00000137975	CLCA2	100.083	-1.45866	0.27142	-5.37418	7.69e-08	1.81e-06	9635	Q9UQC9
DENND5B	ENSG00000137672	TRPC6	25.9782	1.4683	0.43302	3.39084	0.000696792	0.00474588	7225	Q9Y210
DENND5B	ENSG00000131153	GINS2	173.28	1.15344	0.191554	6.02149	1.73e-09	7.09e-08	51659	Q9Y248
DENND5B	ENSG00000197479	PCDHB11	152.458	-1.14909	0.182895	-6.28276	3.33e-10	1.65e-08	56125	Q9Y5F2
DENND5B	ENSG00000242419	PCDHGC4	28.8419	-1.10968	0.35727	-3.106	0.00189638	0.0107252	56098	Q9Y5F7
DENND5B	ENSG00000187688	TRPV2	13.1727	1.54367	0.511556	3.01761	0.0025478	0.0137403	51393	Q9Y5S1
DENND5B	ENSG00000182240	BACE2	361.049	-1.10136	0.109141	-10.0911	6.05e-24	6.71e-21	25825	Q9Y5Z0
DENND5B	ENSG00000095587	TLL2	70.8001	-1.8906	0.23321	-8.10687	5.19e-16	1.13e-13	7093	Q9Y6L7
DENND5B	ENSG00000077274	CAPN6	29.0954	-1.95189	0.373019	-5.23268	1.67e-07	3.62e-06	827	Q9Y6Q1
EXOC7	ENSG00000128487	SPECC1	351.014	-1.22026	0.160466	-7.6045	2.86e-14	1.26e-11	92521	A0A024QYY9
EXOC7	ENSG00000143125	PROK1	84.05	-1.37274	0.456685	-3.00587	0.00264823	0.0214641	84432	A0A024R0B1
EXOC7	ENSG00000162777	DENND2D	19.7514	-1.29481	0.359468	-3.60203	0.000315743	0.00403328	79961	A0A024R0H5
EXOC7	ENSG00000099864	PALM	129.035	-1.62209	0.259082	-6.26092	3.83e-10	4.46e-08	5064	A0A024R207
EXOC7	ENSG00000115461	IGFBP5	43077	-1.10485	0.243594	-4.53562	5.74e-06	0.000144866	3488	A0A024R433
EXOC7	ENSG00000184601	C14orf180	39.0091	-1.37076	0.364916	-3.75638	0.000172387	0.00245616	400258	A0A024R6Q4
EXOC7	ENSG00000005249	PRKAR2B	277.625	-1.16149	0.32851	-3.53564	0.000406783	0.00496902	5577	A0A024R712
EXOC7	ENSG00000107317	PTGDS	904.697	-1.70555	0.213016	-8.00665	1.18e-15	7.21e-13	5730	A0A024R8G3
EXOC7	ENSG00000116194	ANGPTL1	1776.13	-1.54605	0.300737	-5.14086	2.73e-07	1.14e-05	9068	A0A024R908
EXOC7	ENSG00000002587	HS3ST1	21.1304	-1.39615	0.366179	-3.81274	0.000137432	0.00205381	9957	A0A024R9R4
EXOC7	ENSG00000086300	SNX10	16.0549	-1.39222	0.457104	-3.04573	0.00232115	0.019269	29887	A0A024RA70
EXOC7	ENSG00000188257	PLA2G2A	1614.96	-2.37562	0.376692	-6.30654	2.85e-10	3.47e-08	5320	A0A024RA96
EXOC7	ENSG00000069431	ABCC9	7028.19	-1.07705	0.14413	-7.47276	7.85e-14	2.8e-11	10060	A0A024RAV7
EXOC7	ENSG00000111341	MGP	415.625	-1.27832	0.205217	-6.22912	4.69e-10	5.17e-08	4256	A0A024RAX0
EXOC7	ENSG00000025423	HSD17B6	150.939	-1.17843	0.221482	-5.32065	1.03e-07	5.22e-06	8630	A0A024RB43
EXOC7	ENSG00000121211	MND1	47.9804	1.08412	0.367193	2.95245	0.00315262	0.0246313	84057	A0A087WTC6
EXOC7	ENSG00000162383	SLC1A7	183.636	-1.31209	0.157532	-8.32904	8.15e-17	7e-14	6512	A0A087WUF9
EXOC7	ENSG00000002933	TMEM176A	69.9802	-1.02109	0.331002	-3.08484	0.00203661	0.01737	55365	A0A090N8H6
EXOC7	ENSG00000165899	OTOGL	332.369	-1.00595	0.315785	-3.18555	0.00144478	0.0135432	283310	A0A0A0MSS2
EXOC7	ENSG00000204287	HLA-DRA	15.3105	1.2994	0.485582	2.67596	0.00745155	0.047195	3122	A0A0G2JMH6
EXOC7	ENSG00000169418	NPR1	329.277	-1.40815	0.20612	-6.83172	8.39e-12	1.61e-09	4881	A0A140VJE6
EXOC7	ENSG00000087076	HSD17B14	51.0976	-1.30855	0.268156	-4.8798	1.06e-06	3.55e-05	51171	A0A140VJH8
EXOC7	ENSG00000015413	DPEP1	33.0801	-1.28283	0.465744	-2.75438	0.00588038	0.039633	1800	A0A140VJI3
EXOC7	ENSG00000124159	MATN4	67.5451	-1.41152	0.269333	-5.24081	1.6e-07	7.38e-06	8785	A2RRP8
EXOC7	ENSG00000161249	DMKN	239.112	-1.09353	0.225257	-4.85457	1.21e-06	3.94e-05	93099	A3EZ84
EXOC7	ENSG00000127951	FGL2	27.3952	-1.34273	0.46033	-2.91688	0.00353547	0.0268032	10875	A4D1B8
EXOC7	ENSG00000198624	CCDC69	956.141	-1.64508	0.219554	-7.49282	6.74e-14	2.57e-11	26112	A6NI79
EXOC7	ENSG00000206384	COL6A6	872.7	-1.12136	0.300906	-3.72661	0.000194074	0.00269345	131873	A6NMZ7
EXOC7	ENSG00000197766	CFD	15726.4	-1.21107	0.280723	-4.31409	1.6e-05	0.000338007	1675	A6XNE2
EXOC7	ENSG00000181092	ADIPOQ	5273.82	-1.97779	0.38053	-5.19746	2.02e-07	8.78e-06	9370	A8K660
EXOC7	ENSG00000211448	DIO2	706.236	-1.17846	0.2735	-4.30881	1.64e-05	0.000344068	1734	A8K845
EXOC7	ENSG00000102935	ZNF423	85.4917	1.04738	0.233289	4.48962	7.14e-06	0.000174069	23090	B3KNG7
EXOC7	ENSG00000196209	SIRPB2	11.9622	-1.5115	0.486565	-3.10647	0.00189337	0.0166116	284759	B3KTG0
EXOC7	ENSG00000105357	MYH14	20.5361	-1.38451	0.40036	-3.45816	0.000543871	0.00629347	79784	B3KWH4
EXOC7	ENSG00000144893	MED12L	56.3991	-1.04383	0.302912	-3.44598	0.000569001	0.00648782	116931	B3KXY0
EXOC7	ENSG00000196611	MMP1	1380.33	1.58101	0.327916	4.82139	1.43e-06	4.54e-05	4312	B4DN15
EXOC7	ENSG00000113249	HAVCR1	87.1889	-1.47073	0.231491	-6.35328	2.11e-10	2.73e-08	26762	B4DPB1
EXOC7	ENSG00000139734	DIAPH3	273.219	1.06918	0.184243	5.80309	6.51e-09	5e-07	81624	B4DPV3
EXOC7	ENSG00000101670	LIPG	17.0226	1.83713	0.471965	3.89251	9.92e-05	0.00155881	9388	B4DTR8
EXOC7	ENSG00000154479	CFAP210	26.6443	-1.66772	0.444788	-3.74947	0.000177207	0.00251646	129881	B4DX81
EXOC7	ENSG00000042062	RIPOR3	1561.94	-1.37485	0.143277	-9.59574	8.33e-22	2.38e-18	140876	B7Z3F0
EXOC7	ENSG00000140945	CDH13	287.375	1.05825	0.193484	5.46946	4.51e-08	2.63e-06	1012	B7Z9B1
EXOC7	ENSG00000227471	AKR1B15	52.1014	1.14446	0.277937	4.1177	3.83e-05	0.000707747	441282	C9JRZ8
EXOC7	ENSG00000170323	FABP4	1582.87	-1.76266	0.368789	-4.77958	1.76e-06	5.34e-05	2167	E7DVW4
EXOC7	ENSG00000164687	FABP5	38.5376	-3.44296	1.11129	-3.09818	0.00194715	0.0168847	2171	E7DVW5
EXOC7	ENSG00000162078	ZG16B	23.965	1.54263	0.410975	3.7536	0.000174313	0.00248153	124220	G8H6I3
EXOC7	ENSG00000203747	FCGR3A	55.0675	-1.21225	0.23817	-5.08986	3.58e-07	1.43e-05	2214	M9MML0
EXOC7	ENSG00000285914	n/a	59.2357	-2.04942	0.279699	-7.32723	2.35e-13	7.59e-11	n/a	n/a
EXOC7	ENSG00000255967	n/a	74.4496	-1.25527	0.22458	-5.58942	2.28e-08	1.43e-06	n/a	n/a
EXOC7	ENSG00000284959	n/a	85.0936	-1.54133	0.295128	-5.2226	1.76e-07	7.93e-06	n/a	n/a
EXOC7	ENSG00000291114	n/a	70.7841	-1.34607	0.289583	-4.6483	3.35e-06	9.33e-05	n/a	n/a
EXOC7	ENSG00000287059	n/a	15.0398	2.10392	0.480111	4.38215	1.18e-05	0.000261433	n/a	n/a
EXOC7	ENSG00000286364	n/a	323.348	-1.14563	0.29092	-3.93796	8.22e-05	0.00132769	n/a	n/a
EXOC7	ENSG00000231231	n/a	117.361	1.0169	0.266259	3.81919	0.000133888	0.0020061	n/a	n/a
EXOC7	ENSG00000279801	n/a	19.0248	-1.58244	0.423129	-3.73986	0.000184123	0.00259744	n/a	n/a
EXOC7	ENSG00000280007	n/a	57.2425	-1.01109	0.276445	-3.65746	0.000254723	0.00337957	n/a	n/a
EXOC7	ENSG00000259006	n/a	8.67752	6.87305	1.89722	3.6227	0.000291547	0.00378546	n/a	n/a
EXOC7	ENSG00000254842	n/a	19.2685	-1.47029	0.409611	-3.58948	0.000331341	0.00419095	n/a	n/a
EXOC7	ENSG00000237949	n/a	21.6626	-1.63298	0.459754	-3.55185	0.000382539	0.00474393	n/a	n/a
EXOC7	ENSG00000288781	n/a	32.5912	1.13989	0.325279	3.50434	0.00045774	0.00544393	n/a	n/a
EXOC7	ENSG00000267279	n/a	27.799	1.3231	0.393187	3.36505	0.000765296	0.00823264	n/a	n/a
EXOC7	ENSG00000240476	n/a	26.1638	1.08463	0.328861	3.29815	0.000973228	0.00995669	n/a	n/a
EXOC7	ENSG00000253406	n/a	8.12734	-2.19986	0.671712	-3.27501	0.00105659	0.0106068	n/a	n/a
EXOC7	ENSG00000276116	n/a	21.1026	-1.33471	0.407958	-3.27168	0.00106911	0.0107074	n/a	n/a
EXOC7	ENSG00000271793	n/a	28.2386	4.34379	1.33189	3.26137	0.00110877	0.011008	n/a	n/a
EXOC7	ENSG00000286432	n/a	11.1572	-2.7708	0.869085	-3.18818	0.00143172	0.0134297	n/a	n/a
EXOC7	ENSG00000293287	n/a	24.5678	-1.27533	0.402126	-3.17147	0.00151668	0.0140707	n/a	n/a
EXOC7	ENSG00000293186	n/a	8.53454	-2.06117	0.650147	-3.17031	0.00152275	0.0141118	n/a	n/a
EXOC7	ENSG00000279339	n/a	14.4311	-1.33116	0.424268	-3.13754	0.00170373	0.0153246	n/a	n/a
EXOC7	ENSG00000267653	n/a	31.1202	-1.62927	0.544114	-2.99435	0.0027503	0.022072	n/a	n/a
EXOC7	ENSG00000290203	n/a	16.5745	-2.01139	0.675143	-2.9792	0.00288999	0.0229777	n/a	n/a
EXOC7	ENSG00000253144	n/a	13.1705	-3.11568	1.04968	-2.96823	0.00299524	0.0236389	n/a	n/a
EXOC7	ENSG00000279425	n/a	11.8591	-1.5227	0.515842	-2.95188	0.00315847	0.0246545	n/a	n/a
EXOC7	ENSG00000253796	n/a	12.1777	-1.57753	0.548229	-2.87751	0.00400827	0.0294743	n/a	n/a
EXOC7	ENSG00000225422	n/a	9.89772	-1.42316	0.500166	-2.84537	0.00443599	0.0320282	n/a	n/a
EXOC7	ENSG00000234156	n/a	11.4318	-1.26706	0.449208	-2.82065	0.00479262	0.0340292	n/a	n/a
EXOC7	ENSG00000288984	n/a	17.6445	-1.14786	0.410672	-2.79506	0.00518894	0.0361096	n/a	n/a
EXOC7	ENSG00000262728	n/a	13.7673	-1.2832	0.459468	-2.79279	0.0052256	0.0362616	n/a	n/a
EXOC7	ENSG00000264545	n/a	31.5668	1.53043	0.551747	2.77379	0.00554069	0.0380168	n/a	n/a
EXOC7	ENSG00000291156	n/a	9.3614	1.50657	0.550565	2.73641	0.00621145	0.0412795	n/a	n/a
EXOC7	ENSG00000289455	n/a	15.3923	1.13898	0.416937	2.73177	0.00629947	0.041832	n/a	n/a
EXOC7	ENSG00000273398	n/a	38.829	1.26265	0.465543	2.71221	0.0066837	0.043689	n/a	n/a
EXOC7	ENSG00000226622	n/a	32.5601	-1.16627	0.430409	-2.70969	0.00673463	0.0439213	n/a	n/a
EXOC7	ENSG00000290945	n/a	10.4984	1.3466	0.499762	2.69449	0.00704967	0.0454224	n/a	n/a
EXOC7	ENSG00000171570	n/a	34.5679	1.62492	0.604113	2.68977	0.00715015	0.0458433	n/a	n/a
EXOC7	ENSG00000184208	C22orf46	40.0808	-22.078	3.01698	-7.31791	2.52e-13	7.84e-11	79640	n/a
EXOC7	ENSG00000286289	LOC107984270	111.548	-1.3813	0.241853	-5.71131	1.12e-08	7.84e-07	107984270	n/a
EXOC7	ENSG00000260228	LOC102724163	106.519	1.0338	0.212846	4.85704	1.19e-06	3.89e-05	102724163	n/a
EXOC7	ENSG00000130600	H19	4730.18	-1.02628	0.224017	-4.58125	4.62e-06	0.000121221	283120	n/a
EXOC7	ENSG00000278771	RN7SL3	20.7193	1.82057	0.409366	4.4473	8.7e-06	0.000205689	378707	n/a
EXOC7	ENSG00000204588	LINC01123	66.3244	1.27668	0.288628	4.42327	9.72e-06	0.000224692	440894	n/a
EXOC7	ENSG00000277196	LOC102724788	9.0001	-3.03578	0.770733	-3.93882	8.19e-05	0.00132544	102724788	n/a
EXOC7	ENSG00000236824	BCYRN1	1655.92	1.01286	0.263563	3.84294	0.00012157	0.00185251	618	n/a
EXOC7	ENSG00000285336	LOC101928882	20.2506	-1.66302	0.43763	-3.80007	0.000144655	0.00214677	101928882	n/a
EXOC7	ENSG00000250295	RDH10-AS1	20.315	-1.54551	0.413976	-3.73334	0.000188959	0.00264822	101926926	n/a
EXOC7	ENSG00000254254	PENK-AS1	71.957	-1.12704	0.305443	-3.68986	0.000224379	0.00303532	101929415	n/a
EXOC7	ENSG00000248890	HHIP-AS1	36.0633	1.06525	0.324878	3.27893	0.00104202	0.010516	646576	n/a
EXOC7	ENSG00000275496	LOC102724701	29.5774	1.37529	0.442051	3.11115	0.0018636	0.0164672	102724701	n/a
EXOC7	ENSG00000160111	CPAMD8	35.4969	-1.30935	0.424581	-3.08386	0.00204337	0.0174103	27151	n/a
EXOC7	ENSG00000223561	LOC646588	11.1351	-1.67119	0.548842	-3.04493	0.00232731	0.0193014	646588	n/a
EXOC7	ENSG00000224020	MIR181A2HG	18.2577	-1.09686	0.360795	-3.04013	0.00236473	0.0195422	100379345	n/a
EXOC7	ENSG00000255920	CCND2-AS1	13.7084	-1.18231	0.39862	-2.96602	0.00301683	0.0237764	103752584	n/a
EXOC7	ENSG00000270571	LOC105374811	10.4293	-1.54226	0.528437	-2.91853	0.00351691	0.0266862	105374811	n/a
EXOC7	ENSG00000234420	ZNF37BP	15.2937	-5.91028	2.04771	-2.88628	0.00389819	0.0289131	100129482	n/a
EXOC7	ENSG00000226015	CCT8P1	19.2876	-1.0938	0.379105	-2.88523	0.00391132	0.0289729	644131	n/a
EXOC7	ENSG00000205037	LOC400553	9.84371	-1.41469	0.490528	-2.88402	0.00392638	0.0290593	400553	n/a
EXOC7	ENSG00000235448	LURAP1L-AS1	11.2021	-1.3576	0.494457	-2.74563	0.00603947	0.0404505	101929467	n/a
EXOC7	ENSG00000280594	BTG3-AS1	20.2185	1.06399	0.389828	2.72938	0.00634539	0.042088	110806272	n/a
EXOC7	ENSG00000134121	CHL1	46.0436	-1.24464	0.319927	-3.89038	0.000100087	0.00157112	10752	O00533
EXOC7	ENSG00000124882	EREG	10.6463	1.64978	0.570277	2.89294	0.00381658	0.0284681	2069	O14944
EXOC7	ENSG00000128564	VGF	9.64416	1.84575	0.575934	3.2048	0.00135159	0.0128524	7425	O15240
EXOC7	ENSG00000164434	FABP7	21.9724	-2.05493	0.465436	-4.41508	1.01e-05	0.000231499	2173	O15540
EXOC7	ENSG00000099960	SLC7A4	33.9333	-1.04279	0.354394	-2.94245	0.00325627	0.0252682	6545	O43246
EXOC7	ENSG00000100033	PRODH	11.3997	-2.13724	0.59913	-3.56724	0.00036076	0.00451878	5625	O43272
EXOC7	ENSG00000108639	SYNGR2	42.5947	1.27268	0.292915	4.34486	1.39e-05	0.000302505	9144	O43760
EXOC7	ENSG00000162630	B3GALT2	56.5058	-1.3317	0.338401	-3.93528	8.31e-05	0.00134135	8707	O43825
EXOC7	ENSG00000171819	ANGPTL7	11.5486	-3.30936	0.988554	-3.34768	0.000814909	0.0086446	10218	O43827
EXOC7	ENSG00000198074	AKR1B10	72.7506	1.0789	0.212987	5.06556	4.07e-07	1.59e-05	57016	O60218
EXOC7	ENSG00000166819	PLIN1	607.575	-1.23751	0.229107	-5.40145	6.61e-08	3.65e-06	5346	O60240
EXOC7	ENSG00000136040	PLXNC1	200.495	-1.11896	0.174208	-6.4231	1.34e-10	1.8e-08	10154	O60486
EXOC7	ENSG00000138615	CILP	502.772	-1.44846	0.294973	-4.91048	9.09e-07	3.07e-05	8483	O75339
EXOC7	ENSG00000178573	MAF	156.606	-1.25731	0.168194	-7.47533	7.7e-14	2.8e-11	4094	O75444
EXOC7	ENSG00000076716	GPC4	130.536	-1.92816	0.677323	-2.84674	0.00441695	0.0319176	2239	O75487
EXOC7	ENSG00000162496	DHRS3	1014.61	-1.17332	0.268293	-4.37329	1.22e-05	0.000270808	9249	O75911
EXOC7	ENSG00000064205	CCN5	14676.6	-1.07906	0.156072	-6.91384	4.72e-12	9.97e-10	8839	O76076
EXOC7	ENSG00000156427	FGF18	315.915	-1.44557	0.221775	-6.51819	7.12e-11	1.02e-08	8817	O76093
EXOC7	ENSG00000157456	CCNB2	312.219	1.01155	0.155252	6.51552	7.24e-11	1.03e-08	9133	O95067
EXOC7	ENSG00000073734	ABCB11	33.5322	-1.76016	0.374204	-4.70374	2.55e-06	7.43e-05	8647	O95342
EXOC7	ENSG00000112299	VNN1	20.4404	1.14122	0.42887	2.661	0.0077909	0.0488405	8876	O95497
EXOC7	ENSG00000065320	NTN1	41.4741	-1.20274	0.369244	-3.25731	0.00112472	0.0111469	9423	O95631
EXOC7	ENSG00000105088	OLFM2	196.233	1.15003	0.184038	6.24887	4.13e-10	4.78e-08	93145	O95897
EXOC7	ENSG00000257017	HP	2381.9	-2.41598	0.417344	-5.78895	7.08e-09	5.27e-07	3240	P00738
EXOC7	ENSG00000261701	HPR	66.0886	-1.15584	0.338887	-3.4107	0.000647966	0.00723879	3250	P00739
EXOC7	ENSG00000124107	SLPI	177.792	-1.3799	0.299653	-4.60499	4.12e-06	0.000110378	6590	P03973
EXOC7	ENSG00000084674	APOB	198.425	-1.27532	0.351296	-3.63033	0.000283063	0.0036893	338	P04114
EXOC7	ENSG00000163083	INHBB	135.181	-2.07342	0.289484	-7.16245	7.92e-13	2.06e-10	3625	P09529
EXOC7	ENSG00000171951	SCG2	47.4699	1.08716	0.288572	3.76737	0.000164978	0.00237188	7857	P13521
EXOC7	ENSG00000142973	CYP4B1	42.1147	-2.53977	0.652437	-3.89274	9.91e-05	0.00155875	1580	P13584
EXOC7	ENSG00000181856	SLC2A4	22.8156	-1.02864	0.373192	-2.75633	0.00584533	0.0394589	6517	P14672
EXOC7	ENSG00000153002	CPB1	169.715	-1.54087	0.226167	-6.81296	9.56e-12	1.8e-09	1360	P15086
EXOC7	ENSG00000109321	AREG	39.0269	1.01606	0.282583	3.59562	0.000323623	0.00410546	374	P15514
EXOC7	ENSG00000073849	ST6GAL1	42.9901	-1.5405	0.462735	-3.32911	0.000871239	0.00914268	6480	P15907
EXOC7	ENSG00000168685	IL7R	50.8384	1.33346	0.346854	3.84443	0.000120835	0.00184605	3575	P16871
EXOC7	ENSG00000101425	BPI	15.2332	-1.23431	0.463401	-2.66358	0.00773133	0.048597	671	P17213
EXOC7	ENSG00000129988	LBP	472.002	-2.19908	0.27191	-8.08753	6.09e-16	4.01e-13	3929	P18428
EXOC7	ENSG00000002726	AOC1	28.0533	-1.74694	0.561057	-3.11367	0.00184778	0.0163772	26	P19801
EXOC7	ENSG00000163734	CXCL3	210.388	1.01248	0.173117	5.84856	4.96e-09	3.97e-07	2921	P19876
EXOC7	ENSG00000167588	GPD1	1054.04	-1.18679	0.263576	-4.50267	6.71e-06	0.000165597	2819	P21695
EXOC7	ENSG00000198959	TGM2	686.15	-2.40123	0.241594	-9.93913	2.81e-23	1.61e-19	7052	P21980
EXOC7	ENSG00000211445	GPX3	735.534	-2.12691	0.374857	-5.67392	1.4e-08	9.42e-07	2878	P22352
EXOC7	ENSG00000077942	FBLN1	58569.5	-1.32702	0.146633	-9.04994	1.43e-19	2.23e-16	2192	P23142
EXOC7	ENSG00000126861	OMG	38.3175	-1.07994	0.256764	-4.20598	2.6e-05	0.000511829	4974	P23515
EXOC7	ENSG00000008517	IL32	29.775	1.72751	0.360676	4.78963	1.67e-06	5.14e-05	9235	P24001
EXOC7	ENSG00000187474	FPR3	16.0281	-1.32852	0.456882	-2.90779	0.00363996	0.0274495	2359	P25089
EXOC7	ENSG00000174059	CD34	106.017	-2.07781	0.296227	-7.01425	2.31e-12	5.28e-10	947	P28906
EXOC7	ENSG00000158402	CDC25C	94.6149	1.2564	0.240688	5.22005	1.79e-07	7.97e-06	995	P30307
EXOC7	ENSG00000144891	AGTR1	1953.9	-1.0137	0.158588	-6.39205	1.64e-10	2.19e-08	185	P30556
EXOC7	ENSG00000005073	HOXA11	21.5685	1.17215	0.343547	3.4119	0.000645126	0.00721177	3207	P31270
EXOC7	ENSG00000144285	SCN1A	25.8664	-1.32182	0.416529	-3.1734	0.00150663	0.0140155	6323	P35498
EXOC7	ENSG00000124253	PCK1	107.567	-1.36168	0.307048	-4.43475	9.22e-06	0.000215074	5105	P35558
EXOC7	ENSG00000166148	AVPR1A	19.12	-2.45006	0.530262	-4.62047	3.83e-06	0.000104246	552	P37288
EXOC7	ENSG00000127472	PLA2G5	14.3691	-2.25629	0.469062	-4.81021	1.51e-06	4.72e-05	5322	P39877
EXOC7	ENSG00000163735	CXCL5	266	1.19807	0.238164	5.03045	4.89e-07	1.84e-05	6374	P42830
EXOC7	ENSG00000050628	PTGER3	233.671	-1.02317	0.170798	-5.99051	2.09e-09	1.9e-07	5733	P43115
EXOC7	ENSG00000175832	ETV4	74.9204	1.07829	0.270187	3.99089	6.58e-05	0.00110847	2118	P43268
EXOC7	ENSG00000117152	RGS4	1063.74	1.09532	0.168417	6.50362	7.84e-11	1.11e-08	5999	P49798
EXOC7	ENSG00000250722	SELENOP	277.722	-1.8047	0.259345	-6.95866	3.44e-12	7.45e-10	6414	P49908
EXOC7	ENSG00000121858	TNFSF10	83.4523	-1.38376	0.243291	-5.68768	1.29e-08	8.82e-07	8743	P50591
EXOC7	ENSG00000101265	RASSF2	109.031	-1.11459	0.22029	-5.05964	4.2e-07	1.62e-05	9770	P50749
EXOC7	ENSG00000186510	CLCNKA	42.4561	1.00581	0.356062	2.82481	0.00473092	0.0336889	1187	P51800
EXOC7	ENSG00000188783	PRELP	220.933	-1.03552	0.173804	-5.95797	2.55e-09	2.24e-07	5549	P51888
EXOC7	ENSG00000104237	RP1	113.455	-1.39751	0.208507	-6.70248	2.05e-11	3.41e-09	6101	P56715
EXOC7	ENSG00000149506	ZP1	17.5605	-1.57775	0.483813	-3.26107	0.00110994	0.0110132	22917	P60852
EXOC7	ENSG00000069011	PITX1	24.9085	1.00881	0.340793	2.9602	0.00307441	0.0241414	5307	P78337
EXOC7	ENSG00000170801	HTRA3	114.883	-1.37977	0.176106	-7.83485	4.69e-15	2.23e-12	94031	P83110
EXOC7	ENSG00000156475	PPP2R2B	18.7376	1.29873	0.406914	3.19166	0.00141458	0.0133403	5521	Q00005
EXOC7	ENSG00000136546	SCN7A	10.1592	-3.34422	0.699289	-4.78231	1.73e-06	5.29e-05	6332	Q01118
EXOC7	ENSG00000161267	BDH1	25.0563	-1.12869	0.415423	-2.71697	0.00658835	0.0432354	622	Q02338
EXOC7	ENSG00000138356	AOX1	8348.21	-1.05638	0.148564	-7.11066	1.15e-12	2.75e-10	316	Q06278
EXOC7	ENSG00000143196	DPT	5513.12	-1.68424	0.282022	-5.97202	2.34e-09	2.09e-07	1805	Q07507
EXOC7	ENSG00000165995	CACNB2	66.9914	-1.01468	0.253553	-4.00183	6.29e-05	0.00107001	783	Q08289
EXOC7	ENSG00000240891	PLCXD2	19.7134	1.18939	0.3653	3.25591	0.00113028	0.0111891	257068	Q0VAA5
EXOC7	ENSG00000150907	FOXO1	416.97	-1.22684	0.215239	-5.69992	1.2e-08	8.28e-07	2308	Q12778
EXOC7	ENSG00000144063	MALL	112.958	1.22286	0.262184	4.66411	3.1e-06	8.8e-05	7851	Q13021
EXOC7	ENSG00000100867	DHRS2	33.3891	1.42395	0.330383	4.31	1.63e-05	0.000342636	10202	Q13268
EXOC7	ENSG00000141469	SLC14A1	254.686	1.16347	0.282394	4.12003	3.79e-05	0.000702144	6563	Q13336
EXOC7	ENSG00000135447	PPP1R1A	63.274	-1.3037	0.348958	-3.73597	0.000186993	0.00263142	5502	Q13522
EXOC7	ENSG00000112902	SEMA5A	1840.29	-1.10086	0.176972	-6.22052	4.96e-10	5.41e-08	9037	Q13591
EXOC7	ENSG00000172349	IL16	793.401	-1.02433	0.130453	-7.85209	4.09e-15	2e-12	3603	Q14005
EXOC7	ENSG00000158445	KCNB1	954	-1.05276	0.169979	-6.19348	5.88e-10	6.3e-08	3745	Q14721
EXOC7	ENSG00000166803	PCLAF	279.856	1.01297	0.209293	4.83996	1.3e-06	4.18e-05	9768	Q15004
EXOC7	ENSG00000154330	PGM5	53.1404	-1.95309	0.299238	-6.52687	6.72e-11	9.83e-09	5239	Q15124
EXOC7	ENSG00000153233	PTPRR	8.85609	1.65363	0.565754	2.92288	0.00346805	0.0263972	5801	Q15256
EXOC7	ENSG00000148677	ANKRD1	67.0108	1.24744	0.355833	3.50568	0.000455444	0.00542415	27063	Q15327
EXOC7	ENSG00000064886	CHI3L2	1154.23	-1.19682	0.190256	-6.29054	3.16e-10	3.82e-08	1117	Q15782
EXOC7	ENSG00000171246	NPTX1	165.197	1.22185	0.354462	3.44706	0.000566713	0.00646604	4884	Q15818
EXOC7	ENSG00000126752	SSX1	18.6687	1.06255	0.375589	2.82901	0.00466919	0.0333603	6756	Q16384
EXOC7	ENSG00000124212	PTGIS	11795.3	-1.09682	0.132818	-8.25811	1.48e-16	1.15e-13	5740	Q16647
EXOC7	ENSG00000131471	AOC3	1556.94	-1.33992	0.206745	-6.48104	9.11e-11	1.27e-08	8639	Q16853
EXOC7	ENSG00000171502	COL24A1	179.045	-1.04113	0.183367	-5.67784	1.36e-08	9.27e-07	255631	Q17RW2
EXOC7	ENSG00000102387	TAF7L	9.90126	1.36792	0.47268	2.89397	0.00380401	0.0283991	54457	Q5H9L4
EXOC7	ENSG00000183801	OLFML1	17.5335	-1.12625	0.394266	-2.85657	0.00428243	0.0311559	283298	Q5HYE3
EXOC7	ENSG00000146221	TCTE1	9.56635	-1.40647	0.520615	-2.70155	0.00690165	0.0447549	202500	Q5JU00
EXOC7	ENSG00000149633	KIAA1755	313.435	-1.4737	0.155781	-9.46007	3.08e-21	7.53e-18	85449	Q5JYT7
EXOC7	ENSG00000127954	STEAP4	110.311	-1.40938	0.237438	-5.93579	2.92e-09	2.5e-07	79689	Q687X5
EXOC7	ENSG00000143512	HHIPL2	20.8181	1.6008	0.432621	3.70023	0.000215407	0.00293248	79802	Q6UWX4
EXOC7	ENSG00000168079	SCARA5	3909.42	-1.313	0.181896	-7.21841	5.26e-13	1.43e-10	286133	Q6ZMJ2
EXOC7	ENSG00000214402	LCNL1	46.3088	-1.37481	0.248437	-5.53384	3.13e-08	1.88e-06	401562	Q6ZST4
EXOC7	ENSG00000188001	TPRG1	32.6765	-1.58932	0.345837	-4.59558	4.32e-06	0.000114583	285386	Q6ZUI0
EXOC7	ENSG00000091986	CCDC80	170646	-1.01292	0.152925	-6.62362	3.51e-11	5.36e-09	151887	Q76M96
EXOC7	ENSG00000198576	ARC	171.988	1.06867	0.189458	5.64065	1.69e-08	1.11e-06	23237	Q7LC44
EXOC7	ENSG00000151062	CACNA2D4	16.7979	-1.1907	0.44687	-2.66454	0.00770938	0.0485051	93589	Q7Z3S7
EXOC7	ENSG00000166473	PKD1L2	326.694	-1.15342	0.153809	-7.49901	6.43e-14	2.5e-11	114780	Q7Z442
EXOC7	ENSG00000174348	PODN	7609.74	-1.17486	0.121141	-9.69823	3.07e-22	1.19e-18	127435	Q7Z5L7
EXOC7	ENSG00000077420	APBB1IP	421.935	-1.41155	0.190858	-7.39581	1.41e-13	4.72e-11	54518	Q7Z5R6
EXOC7	ENSG00000271605	MILR1	45.0949	1.00167	0.248011	4.0388	5.37e-05	0.000938803	284021	Q7Z6M3
EXOC7	ENSG00000112414	ADGRG6	47.3818	-1.23886	0.352625	-3.51324	0.000442676	0.0053161	57211	Q86SQ4
EXOC7	ENSG00000138347	MYPN	57.6703	1.26516	0.280591	4.50894	6.52e-06	0.000161245	84665	Q86TC9
EXOC7	ENSG00000138759	FRAS1	447.52	-1.45863	0.193325	-7.54498	4.52e-14	1.89e-11	80144	Q86XX4
EXOC7	ENSG00000162493	PDPN	19.753	-1.33307	0.452033	-2.94905	0.00318752	0.0248473	10630	Q86YL7
EXOC7	ENSG00000275342	PRAG1	34.1357	1.10667	0.323086	3.42532	0.000614067	0.00690059	157285	Q86YV5
EXOC7	ENSG00000196562	SULF2	35.482	-1.73062	0.472642	-3.66158	0.000250664	0.00334335	55959	Q8IWU5
EXOC7	ENSG00000165480	SKA3	180.91	1.06763	0.207229	5.15192	2.58e-07	1.09e-05	221150	Q8IX90
EXOC7	ENSG00000184811	TRARG1	117.898	-1.0766	0.345193	-3.11884	0.00181564	0.0161531	286753	Q8IXB3
EXOC7	ENSG00000177614	PGBD5	12.6654	-2.45135	0.638193	-3.84108	0.000122496	0.00186312	79605	Q8N414
EXOC7	ENSG00000213160	KLHL23	435.937	-1.14644	0.182313	-6.28832	3.21e-10	3.84e-08	151230	Q8NBE8
EXOC7	ENSG00000187957	DNER	17.4035	1.34564	0.442102	3.04374	0.00233661	0.0193598	92737	Q8NFT8
EXOC7	ENSG00000270765	GAS2L2	10.9563	-2.05164	0.716097	-2.86504	0.00416958	0.0304529	246176	Q8NHY3
EXOC7	ENSG00000176971	FIBIN	947.647	-1.5636	0.222537	-7.02625	2.12e-12	4.91e-10	387758	Q8TAL6
EXOC7	ENSG00000144362	PHOSPHO2	161.414	-1.06058	0.215829	-4.91397	8.92e-07	3.05e-05	493911	Q8TCD6
EXOC7	ENSG00000149488	TMC2	210.147	-1.49509	0.175683	-8.51018	1.74e-17	1.75e-14	117532	Q8TDI7
EXOC7	ENSG00000135077	HAVCR2	63.5581	-1.41347	0.260195	-5.43238	5.56e-08	3.13e-06	84868	Q8TDQ0
EXOC7	ENSG00000146700	SSC4D	12.1489	1.28475	0.46057	2.78947	0.00527943	0.0365318	136853	Q8WTU2
EXOC7	ENSG00000035499	DEPDC1B	68.664	1.03582	0.231602	4.4724	7.73e-06	0.000186566	55789	Q8WUY9
EXOC7	ENSG00000154263	ABCA10	191.735	-1.20624	0.247321	-4.87722	1.08e-06	3.58e-05	10349	Q8WWZ4
EXOC7	ENSG00000148082	SHC3	160.31	-1.0934	0.158429	-6.90148	5.15e-12	1.07e-09	53358	Q92529
EXOC7	ENSG00000170624	SGCD	159.884	-1.02664	0.220205	-4.6622	3.13e-06	8.84e-05	6444	Q92629
EXOC7	ENSG00000060656	PTPRU	1154.92	-1.09665	0.107643	-10.1878	2.25e-24	1.92e-20	10076	Q92729
EXOC7	ENSG00000116690	PRG4	5494.55	-1.75763	0.332693	-5.28304	1.27e-07	6.13e-06	10216	Q92954
EXOC7	ENSG00000111863	ADTRP	15.1693	1.44479	0.427967	3.37594	0.000735639	0.00797377	84830	Q96IZ2
EXOC7	ENSG00000188596	CFAP54	15.2392	1.36491	0.379707	3.59465	0.000324828	0.0041177	144535	Q96N23
EXOC7	ENSG00000138028	CGREF1	15.1587	1.12327	0.411284	2.73113	0.0063118	0.0418814	10669	Q99674
EXOC7	ENSG00000126878	AIF1L	58.5672	-1.84667	0.255132	-7.23812	4.55e-13	1.32e-10	83543	Q9BQI0
EXOC7	ENSG00000116981	NT5C1A	26.2449	-1.38117	0.360422	-3.83209	0.000127057	0.00191885	84618	Q9BXI3
EXOC7	ENSG00000173918	C1QTNF1	228.354	-1.07111	0.205218	-5.21938	1.8e-07	7.97e-06	114897	Q9BXJ1
EXOC7	ENSG00000163145	C1QTNF7	64.0694	-1.34064	0.267754	-5.007	5.53e-07	2.03e-05	114905	Q9BXJ2
EXOC7	ENSG00000197769	MAP1LC3C	21.7453	-1.37096	0.367398	-3.73153	0.000190324	0.00265863	440738	Q9BXW4
EXOC7	ENSG00000143228	NUF2	350.036	1.08285	0.160328	6.75396	1.44e-11	2.49e-09	83540	Q9BZD4
EXOC7	ENSG00000135917	SLC19A3	40.379	-1.34152	0.426216	-3.14751	0.0016467	0.0149768	80704	Q9BZV2
EXOC7	ENSG00000198732	SMOC1	210.849	-1.55236	0.214003	-7.25393	4.05e-13	1.22e-10	64093	Q9H4F8
EXOC7	ENSG00000107738	VSIR	764.327	-1.07025	0.187471	-5.70884	1.14e-08	7.89e-07	64115	Q9H7M9
EXOC7	ENSG00000127423	AUNIP	63.3015	1.08917	0.225345	4.83333	1.34e-06	4.31e-05	79000	Q9H7T9
EXOC7	ENSG00000138449	SLC40A1	328.361	-1.00624	0.204053	-4.93126	8.17e-07	2.82e-05	30061	Q9NP59
EXOC7	ENSG00000009950	MLXIPL	88.2989	-1.34401	0.246927	-5.44295	5.24e-08	2.98e-06	51085	Q9NP71
EXOC7	ENSG00000003137	CYP26B1	81.6559	-1.11335	0.386604	-2.87982	0.00397907	0.0293099	56603	Q9NR63
EXOC7	ENSG00000010319	SEMA3G	455.678	-1.11068	0.223294	-4.97405	6.56e-07	2.35e-05	56920	Q9NS98
EXOC7	ENSG00000093072	ADA2	21.7101	1.45013	0.473407	3.06317	0.00219005	0.0183857	51816	Q9NZK5
EXOC7	ENSG00000100346	CACNA1I	20.1569	-2.09043	0.43699	-4.7837	1.72e-06	5.27e-05	8911	Q9P0X4
EXOC7	ENSG00000198429	ZNF69	19.8905	-1.06876	0.397344	-2.68975	0.00715054	0.0458433	7620	Q9UC07
EXOC7	ENSG00000163884	KLF15	251.651	-1.11517	0.218386	-5.1064	3.28e-07	1.33e-05	28999	Q9UIH9
EXOC7	ENSG00000137975	CLCA2	100.083	-1.24742	0.267507	-4.66313	3.11e-06	8.82e-05	9635	Q9UQC9
EXOC7	ENSG00000101280	ANGPT4	978.369	-1.56028	0.278314	-5.60619	2.07e-08	1.31e-06	51378	Q9Y264
EXOC7	ENSG00000102524	TNFSF13B	75.4134	-1.09226	0.279195	-3.91217	9.15e-05	0.00145048	10673	Q9Y275
EXOC7	ENSG00000187688	TRPV2	13.1727	1.53502	0.508908	3.01631	0.00255872	0.0208869	51393	Q9Y5S1
EXOC7	ENSG00000095587	TLL2	70.8001	-1.81697	0.22731	-7.99333	1.31e-15	7.76e-13	7093	Q9Y6L7
HERC1	ENSG00000111859	NEDD9	225.584	1.24348	0.305915	4.0648	4.81e-05	0.00936387	4739	A0A024QZV9
HERC1	ENSG00000143125	PROK1	84.05	1.56318	0.43218	3.61696	0.000298085	0.027784	84432	A0A024R0B1
HERC1	ENSG00000103657	HERC1	1727.98	-1.21562	0.18586	-6.54053	6.13e-11	2.33e-07	8925	A0A024R5W0
HERC1	ENSG00000111341	MGP	415.625	1.06613	0.198712	5.36523	8.08e-08	8.19e-05	4256	A0A024RAX0
HERC1	ENSG00000002933	TMEM176A	69.9802	1.04016	0.305507	3.4047	0.00066237	0.0453852	55365	A0A090N8H6
HERC1	ENSG00000175445	LPL	111.969	1.69608	0.426361	3.97804	6.95e-05	0.0113515	4023	A0A1B1RVA9
HERC1	ENSG00000136244	IL6	78.838	-1.11429	0.232751	-4.78749	1.69e-06	0.000950314	3569	B4DVM1
HERC1	ENSG00000272398	CD24	249.373	1.18419	0.235471	5.02903	4.93e-07	0.000348496	100133941	B6EC88
HERC1	ENSG00000271576	n/a	36.973	1.31133	0.286034	4.58451	4.55e-06	0.0018685	n/a	n/a
HERC1	ENSG00000279801	n/a	19.0248	-1.72106	0.428237	-4.01896	5.85e-05	0.0102083	n/a	n/a
HERC1	ENSG00000271793	n/a	28.2386	4.53012	1.33091	3.40377	0.00066462	0.0453852	n/a	n/a
HERC1	ENSG00000227627	n/a	34.7363	1.33568	0.395506	3.37713	0.00073247	0.0481749	n/a	n/a
HERC1	ENSG00000256040	PAPPA-AS1	39.4046	21.4226	5.07119	4.22438	2.4e-05	0.00612248	493913	n/a
HERC1	ENSG00000280213	UCKL1-AS1	83.3736	-1.17776	0.309327	-3.8075	0.000140378	0.018498	100113386	n/a
HERC1	ENSG00000276710	CSPG4P10	47.5755	-1.3394	0.3653	-3.66658	0.00024582	0.0254191	390627	n/a
HERC1	ENSG00000245317	LOC100996419	28.9226	1.11726	0.304987	3.66329	0.000248993	0.0254257	100996419	n/a
HERC1	ENSG00000235016	SEMA3F-AS1	42.0941	-1.12402	0.309351	-3.63348	0.000279626	0.0270596	100129060	n/a
HERC1	ENSG00000283122	HYMAI	18.664	-1.35492	0.376012	-3.6034	0.000314087	0.0289207	57061	n/a
HERC1	ENSG00000078114	NEBL	86.104	1.1311	0.267885	4.22233	2.42e-05	0.00612248	10529	O76041
HERC1	ENSG00000175899	A2M	240.817	1.0527	0.189155	5.5653	2.62e-08	3.31e-05	2	P01023
HERC1	ENSG00000187733	AMY1C	95.5373	1.36044	0.333292	4.08182	4.47e-05	0.00881666	278	P04745
HERC1	ENSG00000220008	LINGO3	19.6103	-2.53421	0.602852	-4.20371	2.63e-05	0.00630292	645191	P0C6S8
HERC1	ENSG00000173432	SAA1	453.051	1.71427	0.446975	3.83528	0.000125421	0.0173229	6288	P0DJI8
HERC1	ENSG00000122877	EGR2	73.6778	-1.02374	0.240843	-4.25065	2.13e-05	0.00568139	1959	P11161
HERC1	ENSG00000164128	NPY1R	124.394	1.68682	0.448107	3.76433	0.000166997	0.0207965	4886	P25929
HERC1	ENSG00000185862	EVI2B	69.1435	-1.16652	0.193063	-6.04216	1.52e-09	2.89e-06	2124	P34910
HERC1	ENSG00000186510	CLCNKA	42.4561	1.1988	0.351509	3.41045	0.000648565	0.0450998	1187	P51800
HERC1	ENSG00000170801	HTRA3	114.883	-1.35418	0.175368	-7.72194	1.15e-14	8.7e-11	94031	P83110
HERC1	ENSG00000139970	RTN1	60.2995	1.06471	0.301513	3.53123	0.000413637	0.0347204	6252	Q16799
HERC1	ENSG00000184956	MUC6	21.0583	-1.90139	0.504925	-3.7657	0.000166086	0.0207965	4588	Q6W4X9
HERC1	ENSG00000164638	SLC29A4	46.1889	-1.29762	0.283955	-4.56982	4.88e-06	0.00190165	222962	Q7RTT9
HERC1	ENSG00000167641	PPP1R14A	95.0026	1.94023	0.50023	3.87867	0.00010503	0.0155103	94274	Q96A00
HERC1	ENSG00000000005	TNMD	98.4152	1.30937	0.291258	4.49558	6.94e-06	0.00245134	64102	Q9H2S6
HWAT	ENSG00000131771	PPP1R1B	215.218	1.19749	0.182473	6.56258	5.29e-11	1.36e-08	84152	A0A024R1R3
HWAT	ENSG00000160801	PTH1R	21.3841	1.28568	0.343906	3.73845	0.000185157	0.00477605	5745	A0A024R2Z8
HWAT	ENSG00000076706	MCAM	151.147	1.32207	0.212559	6.21977	4.98e-10	9.46e-08	4162	A0A024R3I5
HWAT	ENSG00000173338	KCNK7	17.5586	-1.08004	0.342761	-3.15101	0.00162708	0.0238382	10089	A0A024R5F5
HWAT	ENSG00000137507	LRRC32	839.626	-1.0617	0.149571	-7.09826	1.26e-12	5.05e-10	2615	A0A024R5J7
HWAT	ENSG00000175567	UCP2	66.5257	1.32911	0.225134	5.90363	3.56e-09	5.57e-07	7351	A0A024R5N5
HWAT	ENSG00000184601	C14orf180	39.0091	1.25377	0.30272	4.14169	3.45e-05	0.0013294	400258	A0A024R6Q4
HWAT	ENSG00000005249	PRKAR2B	277.625	1.66782	0.312191	5.34231	9.18e-08	8.92e-06	5577	A0A024R712
HWAT	ENSG00000184144	CNTN2	20.6228	2.12911	0.3415	6.23459	4.53e-10	8.82e-08	6900	A0A024R9B4
HWAT	ENSG00000145681	HAPLN1	454.783	1.13142	0.180707	6.26109	3.82e-10	7.64e-08	1404	A0A024RAK9
HWAT	ENSG00000102048	ASB9	23.1215	1.16752	0.363342	3.21329	0.00131225	0.0205962	140462	A0A024RBW7
HWAT	ENSG00000251503	CENPS-CORT	19.4466	-1.79751	0.539842	-3.3297	0.000869398	0.0149759	100526739	A0A087WT10
HWAT	ENSG00000053747	LAMA3	50.358	-2.02497	0.289422	-6.99661	2.62e-12	8.84e-10	3909	A0A0A6YYF2
HWAT	ENSG00000130203	APOE	3133.67	1.10794	0.314888	3.51854	0.000433934	0.00906844	348	A0A0S2Z3D5
HWAT	ENSG00000018625	ATP1A2	880.977	1.59916	0.236452	6.76315	1.35e-11	3.94e-09	477	A0A0S2Z3W6
HWAT	ENSG00000125726	CD70	36.1704	-1.85756	0.331139	-5.60961	2.03e-08	2.5e-06	970	A0A0U5JA32
HWAT	ENSG00000133317	LGALS12	260.061	1.3164	0.255475	5.15275	2.57e-07	2.19e-05	85329	A0A140VK26
HWAT	ENSG00000153132	CLGN	358.832	-1.11668	0.144396	-7.73346	1.05e-14	1.06e-11	1047	A0A140VKG2
HWAT	ENSG00000175445	LPL	111.969	1.89119	0.425673	4.44283	8.88e-06	0.000428214	4023	A0A1B1RVA9
HWAT	ENSG00000171243	SOSTDC1	28.4107	1.36578	0.333907	4.09031	4.31e-05	0.00159637	25928	A4D125
HWAT	ENSG00000135218	CD36	2413.3	1.10147	0.179509	6.13597	8.46e-10	1.51e-07	948	A4D1B1
HWAT	ENSG00000004799	PDK4	591.827	1.01529	0.332171	3.05652	0.00223919	0.0297886	5166	A4D1H4
HWAT	ENSG00000047457	CP	29.8525	1.14229	0.296748	3.84935	0.000118431	0.0034044	1356	A5PL27
HWAT	ENSG00000187492	CDHR4	20.5097	-1.6205	0.369393	-4.38692	1.15e-05	0.000530916	389118	A6H8M9
HWAT	ENSG00000152270	PDE3B	238.21	1.14922	0.232066	4.95212	7.34e-07	5.41e-05	5140	A7E2E5
HWAT	ENSG00000181092	ADIPOQ	5273.82	1.33988	0.379514	3.53052	0.000414747	0.00880104	9370	A8K660
HWAT	ENSG00000079435	LIPE	332.682	1.064	0.244748	4.34735	1.38e-05	0.000619367	3991	A8K8W7
HWAT	ENSG00000166840	GLYATL1	35.2963	-1.0956	0.28033	-3.90825	9.3e-05	0.00282487	92292	A9ZM15
HWAT	ENSG00000174130	TLR6	63.4262	-1.32253	0.239136	-5.53047	3.19e-08	3.68e-06	10333	B2R933
HWAT	ENSG00000224982	TMEM233	47.3143	-1.04622	0.28232	-3.70578	0.000210738	0.00526602	387890	B4DJY2
HWAT	ENSG00000163701	IL17RE	297.334	1.07379	0.220974	4.85936	1.18e-06	8.28e-05	132014	B4DMZ3
HWAT	ENSG00000136244	IL6	78.838	-1.2659	0.236092	-5.36189	8.24e-08	8.18e-06	3569	B4DVM1
HWAT	ENSG00000272398	CD24	249.373	1.7066	0.23348	7.30938	2.68e-13	1.45e-10	100133941	B6EC88
HWAT	ENSG00000108950	FAM20A	241.01	-1.17933	0.160004	-7.37062	1.7e-13	1.08e-10	54757	B7Z4Y3
HWAT	ENSG00000227471	AKR1B15	52.1014	1.59709	0.272071	5.87012	4.35e-09	6.42e-07	441282	C9JRZ8
HWAT	ENSG00000170323	FABP4	1582.87	1.11356	0.366149	3.04127	0.00235579	0.0308282	2167	E7DVW4
HWAT	ENSG00000166689	PLEKHA7	44.9613	-1.14005	0.288794	-3.94762	7.89e-05	0.00248288	144100	E9PKC0
HWAT	ENSG00000285283	n/a	70.0386	-21.7757	3.29708	-6.60453	3.99e-11	1.06e-08	n/a	n/a
HWAT	ENSG00000289996	n/a	25.5655	-1.9841	0.373168	-5.31689	1.06e-07	1.02e-05	n/a	n/a
HWAT	ENSG00000253227	n/a	45.9553	-1.22603	0.251375	-4.87728	1.08e-06	7.64e-05	n/a	n/a
HWAT	ENSG00000256654	n/a	40.1391	-1.53489	0.344995	-4.44901	8.63e-06	0.000417413	n/a	n/a
HWAT	ENSG00000274370	n/a	31.2488	-1.25314	0.302673	-4.14026	3.47e-05	0.00133434	n/a	n/a
HWAT	ENSG00000293352	n/a	91.8255	-1.07458	0.282108	-3.80911	0.000139467	0.00386664	n/a	n/a
HWAT	ENSG00000289750	n/a	23.6853	-3.75753	0.994423	-3.77861	0.000157708	0.00424082	n/a	n/a
HWAT	ENSG00000271894	n/a	63.8094	1.53128	0.414199	3.69698	0.00021818	0.00540753	n/a	n/a
HWAT	ENSG00000227615	n/a	29.3334	1.16823	0.338109	3.45518	0.000549918	0.0107114	n/a	n/a
HWAT	ENSG00000232679	n/a	32.0841	-1.10033	0.321085	-3.42692	0.000610478	0.0116228	n/a	n/a
HWAT	ENSG00000273729	n/a	27.1971	-1.13074	0.330734	-3.41889	0.00062878	0.0118777	n/a	n/a
HWAT	ENSG00000284461	n/a	36.668	-1.10165	0.357524	-3.08133	0.00206081	0.0280303	n/a	n/a
HWAT	ENSG00000267279	n/a	27.799	1.20926	0.396681	3.04844	0.0023003	0.0302633	n/a	n/a
HWAT	ENSG00000260774	n/a	27.7879	-1.07436	0.359682	-2.98697	0.00281762	0.0350886	n/a	n/a
HWAT	ENSG00000288841	n/a	24.7612	-2.56097	0.885937	-2.89069	0.003844	0.043714	n/a	n/a
HWAT	ENSG00000233452	STXBP5-AS1	59.9009	-1.2182	0.22647	-5.37909	7.49e-08	7.53e-06	729178	n/a
HWAT	ENSG00000265485	LINC01915	45.0837	-1.07977	0.222629	-4.85011	1.23e-06	8.6e-05	729950	n/a
HWAT	ENSG00000256040	PAPPA-AS1	39.4046	23.897	5.06956	4.71381	2.43e-06	0.000146579	493913	n/a
HWAT	ENSG00000246763	RGMB-AS1	51.7587	-1.24685	0.292534	-4.26224	2.02e-05	0.000849404	503569	n/a
HWAT	ENSG00000254254	PENK-AS1	71.957	-1.22954	0.307751	-3.99525	6.46e-05	0.00212985	101929415	n/a
HWAT	ENSG00000173811	CCDC13-AS1	29.6642	1.12013	0.286931	3.90382	9.47e-05	0.0028543	100874114	n/a
HWAT	ENSG00000256001	LOC107984450	18.4404	-1.77245	0.468706	-3.78159	0.000155832	0.00421192	107984450	n/a
HWAT	ENSG00000259916	LOC100509620	34.3941	1.21956	0.326929	3.73037	0.000191201	0.00489868	100509620	n/a
HWAT	ENSG00000237232	ZNF295-AS1	22.7906	-1.27923	0.343587	-3.72314	0.000196757	0.00499887	150142	n/a
HWAT	ENSG00000273002	ARHGEF2-AS2	20.1286	-1.29357	0.357004	-3.62341	0.000290744	0.00676458	107985209	n/a
HWAT	ENSG00000242512	LINC01206	18.9204	-2.90542	0.858158	-3.38565	0.000710108	0.0127676	100996490	n/a
HWAT	ENSG00000237017	PRPF31-AS1	17.9025	-1.10083	0.386046	-2.85154	0.00435075	0.0473706	121832802	n/a
HWAT	ENSG00000257267	ZNF271P	38.0571	-8.6447	3.04842	-2.8358	0.00457117	0.0490011	10778	n/a
HWAT	ENSG00000041353	RAB27B	347.778	-1.15744	0.156191	-7.41039	1.26e-13	8.7e-11	5874	O00194
HWAT	ENSG00000099194	SCD	34526.7	1.25081	0.113775	10.9937	4.1e-28	2.07e-24	6319	O00767
HWAT	ENSG00000165269	AQP7	271.545	1.02591	0.176331	5.81808	5.95e-09	8.37e-07	364	O14520
HWAT	ENSG00000056998	GYG2	29.9468	2.44872	0.394312	6.2101	5.3e-10	9.69e-08	8908	O15488
HWAT	ENSG00000164434	FABP7	21.9724	1.42351	0.348974	4.07913	4.52e-05	0.00164305	2173	O15540
HWAT	ENSG00000196468	FGF16	23.2191	-1.42433	0.369184	-3.85805	0.000114295	0.0033139	8823	O43320
HWAT	ENSG00000168453	HR	593.887	1.25843	0.108151	11.6358	2.71e-31	4.12e-27	55806	O43593
HWAT	ENSG00000166819	PLIN1	607.575	1.56448	0.221727	7.05589	1.72e-12	6.26e-10	5346	O60240
HWAT	ENSG00000168280	KIF5C	23.939	-1.61354	0.492607	-3.27551	0.0010547	0.0174936	3800	O60282
HWAT	ENSG00000136040	PLXNC1	200.495	-1.28606	0.175807	-7.31517	2.57e-13	1.45e-10	10154	O60486
HWAT	ENSG00000078114	NEBL	86.104	1.29026	0.266979	4.83282	1.35e-06	9.07e-05	10529	O76041
HWAT	ENSG00000065320	NTN1	41.4741	-1.22709	0.370509	-3.3119	0.000926642	0.0157056	9423	O95631
HWAT	ENSG00000168477	TNXB	23183.6	-1.71732	0.236404	-7.26434	3.75e-13	1.84e-10	7148	O95680
HWAT	ENSG00000089127	OAS1	138.627	-2.75509	0.504665	-5.45924	4.78e-08	5.12e-06	4938	P00973
HWAT	ENSG00000138207	RBP4	153.979	1.43075	0.311022	4.60015	4.22e-06	0.000235818	5950	P02753
HWAT	ENSG00000178726	THBD	587.726	-1.23975	0.164835	-7.52118	5.43e-14	4.12e-11	7056	P07204
HWAT	ENSG00000112936	C7	3752.04	1.4988	0.137453	10.9042	1.1e-27	3.35e-24	730	P10643
HWAT	ENSG00000060718	COL11A1	74.9101	2.01296	0.417033	4.82686	1.39e-06	9.24e-05	1301	P12107
HWAT	ENSG00000087494	PTHLH	123.817	-1.14693	0.180633	-6.34948	2.16e-10	4.69e-08	5744	P12272
HWAT	ENSG00000039537	C6	980.883	1.16323	0.158796	7.32531	2.38e-13	1.39e-10	729	P13671
HWAT	ENSG00000164120	HPGD	115.76	1.6961	0.408133	4.15577	3.24e-05	0.00127145	3248	P15428
HWAT	ENSG00000029534	ANK1	288.29	-1.50947	0.224801	-6.71472	1.88e-11	5.2e-09	286	P16157
HWAT	ENSG00000172020	GAP43	130.997	-1.17206	0.217185	-5.3966	6.79e-08	6.93e-06	2596	P17677
HWAT	ENSG00000183486	MX2	341.291	-1.83526	0.246229	-7.45346	9.09e-14	6.58e-11	4600	P20592
HWAT	ENSG00000189221	MAOA	2706.98	1.06033	0.289135	3.66724	0.000245179	0.00591615	4128	P21397
HWAT	ENSG00000118432	CNR1	47.1198	1.7186	0.608348	2.82504	0.00472751	0.0498439	1268	P21554
HWAT	ENSG00000167588	GPD1	1054.04	1.56182	0.260241	6.00142	1.96e-09	3.27e-07	2819	P21695
HWAT	ENSG00000197635	DPP4	708.697	-1.56675	0.211863	-7.39514	1.41e-13	9.33e-11	1803	P27487
HWAT	ENSG00000136842	TMOD1	71.1331	1.05934	0.373965	2.83273	0.00461528	0.0492415	7111	P28289
HWAT	ENSG00000111335	OAS2	225.714	-2.2167	0.562913	-3.93791	8.22e-05	0.00255901	4939	P29728
HWAT	ENSG00000124253	PCK1	107.567	1.70444	0.268824	6.34034	2.29e-10	4.91e-08	5105	P35558
HWAT	ENSG00000157542	KCNJ6	82.467	-1.27866	0.264354	-4.83692	1.32e-06	8.94e-05	3763	P48051
HWAT	ENSG00000151790	TDO2	107.2	1.0286	0.201427	5.10656	3.28e-07	2.72e-05	6999	P48775
HWAT	ENSG00000185149	NPY2R	81.9624	1.46445	0.317908	4.60651	4.09e-06	0.000229563	4887	P49146
HWAT	ENSG00000245848	CEBPA	255.361	1.66703	0.232677	7.16457	7.8e-13	3.2e-10	1050	P49715
HWAT	ENSG00000196502	SULT1A1	26.4272	1.38888	0.396247	3.50508	0.000456473	0.00939728	6817	P50225
HWAT	ENSG00000101265	RASSF2	109.031	-1.22324	0.222313	-5.50234	3.75e-08	4.16e-06	9770	P50749
HWAT	ENSG00000186510	CLCNKA	42.4561	1.134	0.353851	3.20475	0.00135182	0.0210217	1187	P51800
HWAT	ENSG00000188783	PRELP	220.933	-1.80162	0.180018	-10.008	1.41e-23	3.56e-20	5549	P51888
HWAT	ENSG00000149506	ZP1	17.5605	-1.58808	0.485637	-3.2701	0.00107509	0.0176773	22917	P60852
HWAT	ENSG00000189056	RELN	379.736	-1.51618	0.248545	-6.1002	1.06e-09	1.87e-07	5649	P78509
HWAT	ENSG00000139194	RBP5	106.764	-1.06958	0.343821	-3.11086	0.00186544	0.0260254	83758	P82980
HWAT	ENSG00000170801	HTRA3	114.883	-1.82219	0.184478	-9.87758	5.21e-23	9.89e-20	94031	P83110
HWAT	ENSG00000138792	ENPEP	23.0672	1.57588	0.350006	4.50243	6.72e-06	0.000336856	2028	Q07075
HWAT	ENSG00000158856	DMTN	17.4312	1.49608	0.367178	4.07454	4.61e-05	0.0016678	2039	Q08495
HWAT	ENSG00000111262	KCNA1	289.76	-1.26185	0.167682	-7.52528	5.26e-14	4.12e-11	3736	Q09470
HWAT	ENSG00000141469	SLC14A1	254.686	-1.1346	0.29043	-3.90661	9.36e-05	0.0028384	6563	Q13336
HWAT	ENSG00000135447	PPP1R1A	63.274	1.37976	0.289603	4.76431	1.9e-06	0.000118757	5502	Q13522
HWAT	ENSG00000123496	IL13RA2	47.4242	-1.70359	0.306158	-5.56442	2.63e-08	3.14e-06	3598	Q14627
HWAT	ENSG00000103316	CRYM	72.1782	-1.05846	0.271693	-3.89581	9.79e-05	0.00292134	1428	Q14894
HWAT	ENSG00000171246	NPTX1	165.197	-1.4409	0.369089	-3.90394	9.46e-05	0.0028543	4884	Q15818
HWAT	ENSG00000144191	CNGA3	127.772	-1.84984	0.232522	-7.95555	1.78e-15	2.26e-12	1261	Q16281
HWAT	ENSG00000131471	AOC3	1556.94	1.01449	0.203518	4.98479	6.2e-07	4.69e-05	8639	Q16853
HWAT	ENSG00000138944	SHISAL1	76.1379	-1.15721	0.19681	-5.87985	4.11e-09	6.24e-07	85352	Q3SXP7
HWAT	ENSG00000183049	CAMK1D	345.224	-1.31873	0.120398	-10.9531	6.42e-28	2.44e-24	57118	Q5SQQ7
HWAT	ENSG00000130224	LRCH2	23.6165	-1.61417	0.44232	-3.64933	0.000262924	0.00620281	57631	Q5VUJ6
HWAT	ENSG00000127954	STEAP4	110.311	-1.52302	0.239202	-6.3671	1.93e-10	4.26e-08	79689	Q687X5
HWAT	ENSG00000154760	SLFN13	17.8753	-1.62666	0.43043	-3.77916	0.00015736	0.00423894	146857	Q68D06
HWAT	ENSG00000106483	SFRP4	189.845	-1.39947	0.183919	-7.60916	2.76e-14	2.33e-11	6424	Q6FHJ7
HWAT	ENSG00000203722	RAET1G	83.8191	-1.02239	0.221145	-4.62316	3.78e-06	0.000214252	353091	Q6H3X3
HWAT	ENSG00000168079	SCARA5	3909.42	-2.00616	0.182226	-11.0092	3.45e-28	2.07e-24	286133	Q6ZMJ2
HWAT	ENSG00000174482	LINGO2	56.5871	-1.21501	0.255495	-4.75553	1.98e-06	0.000123243	158038	Q7L985
HWAT	ENSG00000172379	ARNT2	134.533	-1.17234	0.193892	-6.04637	1.48e-09	2.56e-07	9915	Q7Z3A3
HWAT	ENSG00000137393	RNF144B	59.1532	1.20735	0.384668	3.13867	0.00169716	0.0245805	255488	Q7Z419
HWAT	ENSG00000187398	LUZP2	27.3237	1.4036	0.321452	4.36645	1.26e-05	0.000574443	338645	Q86TE4
HWAT	ENSG00000162493	PDPN	19.753	-1.5566	0.461537	-3.37264	0.000744511	0.0132142	10630	Q86YL7
HWAT	ENSG00000184811	TRARG1	117.898	1.38632	0.320258	4.32875	1.5e-05	0.000661415	286753	Q8IXB3
HWAT	ENSG00000153294	ADGRF4	56.1776	-1.36144	0.233113	-5.84028	5.21e-09	7.47e-07	221393	Q8IZF3
HWAT	ENSG00000179300	RTL3	24.1319	-1.52922	0.437646	-3.4942	0.000475489	0.00969679	203430	Q8N8U3
HWAT	ENSG00000160097	FNDC5	77.0433	-1.12768	0.219604	-5.13505	2.82e-07	2.38e-05	252995	Q8NAU1
HWAT	ENSG00000088836	SLC4A11	26.1748	-1.02146	0.325978	-3.13352	0.00172726	0.0248506	83959	Q8NBS3
HWAT	ENSG00000106003	LFNG	264.776	1.01517	0.146807	6.91505	4.68e-12	1.48e-09	3955	Q8NES3
HWAT	ENSG00000013293	SLC7A14	32.1677	-1.23476	0.297074	-4.15642	3.23e-05	0.00127145	57709	Q8TBB6
HWAT	ENSG00000172061	LRRC15	143.782	-1.28408	0.287665	-4.46381	8.05e-06	0.000393324	131578	Q8TF66
HWAT	ENSG00000103888	CEMIP	3242.87	-1.53618	0.193403	-7.94289	1.98e-15	2.31e-12	57214	Q8WUJ3
HWAT	ENSG00000162458	FBLIM1	160.764	1.08559	0.167082	6.49733	8.18e-11	2e-08	54751	Q8WUP2
HWAT	ENSG00000138316	ADAMTS14	409.499	-1.19537	0.263211	-4.54151	5.59e-06	0.000291861	140766	Q8WXS8
HWAT	ENSG00000151365	THRSP	23.8457	1.70673	0.351428	4.85654	1.19e-06	8.36e-05	7069	Q92748
HWAT	ENSG00000116690	PRG4	5494.55	1.42241	0.332072	4.28344	1.84e-05	0.00077879	10216	Q92954
HWAT	ENSG00000187288	CIDEC	3290.92	1.00979	0.208646	4.83972	1.3e-06	8.9e-05	63924	Q96AQ7
HWAT	ENSG00000134243	SORT1	1843.72	1.10862	0.160378	6.91256	4.76e-12	1.48e-09	6272	Q99523
HWAT	ENSG00000157150	TIMP4	356.081	1.19023	0.208839	5.69928	1.2e-08	1.59e-06	7079	Q99727
HWAT	ENSG00000125931	CITED1	27.8302	1.16581	0.306525	3.8033	0.000142781	0.00395131	4435	Q99966
HWAT	ENSG00000122378	PRXL2A	429.064	1.57959	0.278787	5.66594	1.46e-08	1.88e-06	84293	Q9BRX8
HWAT	ENSG00000197769	MAP1LC3C	21.7453	-1.34707	0.367564	-3.66486	0.000247477	0.00594924	440738	Q9BXW4
HWAT	ENSG00000132205	EMILIN2	346.086	-1.01671	0.11959	-8.50158	1.87e-17	2.84e-14	84034	Q9BXX0
HWAT	ENSG00000134042	MRO	62.0838	1.39589	0.312893	4.46123	8.15e-06	0.00039683	83876	Q9BYG7
HWAT	ENSG00000000005	TNMD	98.4152	1.6204	0.290258	5.58263	2.37e-08	2.86e-06	64102	Q9H2S6
HWAT	ENSG00000010319	SEMA3G	455.678	1.52038	0.214757	7.07954	1.45e-12	5.49e-10	56920	Q9NS98
HWAT	ENSG00000100346	CACNA1I	20.1569	1.11466	0.297285	3.74945	0.000177221	0.00460038	8911	Q9P0X4
HWAT	ENSG00000116991	SIPA1L2	25.7024	-1.10917	0.366968	-3.02252	0.00250676	0.0322756	57568	Q9P2F8
HWAT	ENSG00000072657	TRHDE	35.6371	1.42733	0.341628	4.17802	2.94e-05	0.0011819	29953	Q9UKU6
HWAT	ENSG00000101280	ANGPT4	978.369	1.2509	0.274901	4.55037	5.36e-06	0.000281532	51378	Q9Y264
HWAT	ENSG00000161681	SHANK1	39.0433	-1.44244	0.308831	-4.67064	3e-06	0.000173808	50944	Q9Y566
HWAT	ENSG00000111331	OAS3	88.5779	-2.24702	0.517775	-4.33976	1.43e-05	0.000637395	4940	Q9Y6K5
HWAT	ENSG00000077274	CAPN6	29.0954	-1.87129	0.363891	-5.14244	2.71e-07	2.3e-05	827	Q9Y6Q1
INSR	ENSG00000099864	PALM	129.035	-1.17227	0.256071	-4.57792	4.7e-06	0.000513304	5064	A0A024R207
INSR	ENSG00000115461	IGFBP5	43077	-1.08184	0.243601	-4.44103	8.95e-06	0.000834471	3488	A0A024R433
INSR	ENSG00000116194	ANGPTL1	1776.13	-1.27023	0.300716	-4.22402	2.4e-05	0.00178726	9068	A0A024R908
INSR	ENSG00000188257	PLA2G2A	1614.96	-1.27004	0.37604	-3.37741	0.000731715	0.0240657	5320	A0A024RA96
INSR	ENSG00000125726	CD70	36.1704	-1.20338	0.315333	-3.81622	0.000135509	0.00712066	970	A0A0U5JA32
INSR	ENSG00000169418	NPR1	329.277	-1.22648	0.206795	-5.93088	3.01e-09	1.39e-06	4881	A0A140VJE6
INSR	ENSG00000178695	KCTD12	480.145	-1.08851	0.128744	-8.45484	2.79e-17	8.49e-14	115207	A0A140VJM4
INSR	ENSG00000099994	SUSD2	256.004	1.00836	0.203003	4.96723	6.79e-07	9.97e-05	56241	A0A140VJW3
INSR	ENSG00000124159	MATN4	67.5451	-1.05882	0.267609	-3.95662	7.6e-05	0.00462291	8785	A2RRP8
INSR	ENSG00000096696	DSP	169.915	1.21812	0.2253	5.40664	6.42e-08	1.57e-05	1832	B4DKX6
INSR	ENSG00000227471	AKR1B15	52.1014	1.41949	0.277631	5.11287	3.17e-07	5.42e-05	441282	C9JRZ8
INSR	ENSG00000170323	FABP4	1582.87	-1.37794	0.368526	-3.73906	0.000184713	0.0087425	2167	E7DVW4
INSR	ENSG00000162078	ZG16B	23.965	1.35439	0.422042	3.20913	0.00133137	0.0367743	124220	G8H6I3
INSR	ENSG00000203747	FCGR3A	55.0675	-1.05131	0.24068	-4.3681	1.25e-05	0.00109437	2214	M9MML0
INSR	ENSG00000285283	n/a	70.0386	-21.4158	3.29708	-6.49539	8.28e-11	6.99e-08	n/a	n/a
INSR	ENSG00000285914	n/a	59.2357	-1.27788	0.264364	-4.83378	1.34e-06	0.000174971	n/a	n/a
INSR	ENSG00000271793	n/a	28.2386	5.14965	1.3296	3.87309	0.000107463	0.0059831	n/a	n/a
INSR	ENSG00000290554	n/a	42.2173	1.05034	0.275344	3.81463	0.000136386	0.00712066	n/a	n/a
INSR	ENSG00000274370	n/a	31.2488	-1.02044	0.302532	-3.37299	0.000743557	0.0242498	n/a	n/a
INSR	ENSG00000289996	n/a	25.5655	-1.0774	0.34867	-3.09002	0.00200143	0.0481135	n/a	n/a
INSR	ENSG00000256040	PAPPA-AS1	39.4046	19.1073	5.08126	3.76034	0.000169681	0.0082893	493913	n/a
INSR	ENSG00000248890	HHIP-AS1	36.0633	1.15649	0.328173	3.52403	0.000425028	0.0160633	646576	n/a
INSR	ENSG00000278771	RN7SL3	20.7193	1.41779	0.422088	3.359	0.00078226	0.0251266	378707	n/a
INSR	ENSG00000181798	LINC00471	18.1484	1.12258	0.363056	3.09202	0.001988	0.0479422	151477	n/a
INSR	ENSG00000263412	NFE2L1-DT	18.9157	1.09224	0.35464	3.07984	0.00207111	0.0493042	116435298	n/a
INSR	ENSG00000164112	SMIM43	28.3259	1.05194	0.342606	3.07041	0.00213762	0.049583	132332	n/a
INSR	ENSG00000134121	CHL1	46.0436	-1.12781	0.327137	-3.44752	0.00056575	0.0197596	10752	O00533
INSR	ENSG00000133083	DCLK1	327.898	-1.13321	0.213732	-5.30203	1.15e-07	2.52e-05	9201	O15075
INSR	ENSG00000099960	SLC7A4	33.9333	-1.39269	0.373303	-3.73072	0.000190935	0.00889837	6545	O43246
INSR	ENSG00000007237	GAS7	36.196	-1.03509	0.291008	-3.55692	0.000375235	0.0144694	8522	O60861
INSR	ENSG00000138615	CILP	502.772	-1.00286	0.294448	-3.40592	0.000659425	0.0224457	8483	O75339
INSR	ENSG00000178573	MAF	156.606	-1.11241	0.16972	-6.55437	5.59e-11	4.99e-08	4094	O75444
INSR	ENSG00000257017	HP	2381.9	-2.23885	0.417408	-5.36369	8.15e-08	1.97e-05	3240	P00738
INSR	ENSG00000089127	OAS1	138.627	-1.69082	0.49557	-3.41187	0.000645187	0.0221272	4938	P00973
INSR	ENSG00000163083	INHBB	135.181	-1.24651	0.27888	-4.46969	7.83e-06	0.000753728	3625	P09529
INSR	ENSG00000224389	C4B	258.768	1.28722	0.185692	6.932	4.15e-12	5.25e-09	721	P0C0L4
INSR	ENSG00000142973	CYP4B1	42.1147	-3.09431	0.691728	-4.47331	7.7e-06	0.000750097	1580	P13584
INSR	ENSG00000073849	ST6GAL1	42.9901	-1.87943	0.497321	-3.77911	0.000157391	0.00781453	6480	P15907
INSR	ENSG00000168685	IL7R	50.8384	1.15617	0.353604	3.26968	0.00107669	0.0317019	3575	P16871
INSR	ENSG00000129988	LBP	472.002	-1.49174	0.269575	-5.53367	3.14e-08	9.16e-06	3929	P18428
INSR	ENSG00000183486	MX2	341.291	-1.43215	0.245339	-5.83741	5.3e-09	2.3e-06	4600	P20592
INSR	ENSG00000198959	TGM2	686.15	-1.94067	0.240815	-8.05877	7.71e-16	1.95e-12	7052	P21980
INSR	ENSG00000008517	IL32	29.775	1.19964	0.373684	3.21031	0.00132592	0.0367603	9235	P24001
INSR	ENSG00000174059	CD34	106.017	-1.66366	0.292675	-5.68433	1.31e-08	5.12e-06	947	P28906
INSR	ENSG00000126353	CCR7	25.2609	1.17544	0.382384	3.07398	0.0021122	0.0493703	1236	P32248
INSR	ENSG00000185862	EVI2B	69.1435	-1.12489	0.198485	-5.66736	1.45e-08	5.37e-06	2124	P34910
INSR	ENSG00000111319	SCNN1A	58.9206	1.11919	0.264882	4.22526	2.39e-05	0.00178726	6337	P37088
INSR	ENSG00000166148	AVPR1A	19.12	-2.18859	0.529706	-4.1317	3.6e-05	0.00253283	552	P37288
INSR	ENSG00000250722	SELENOP	277.722	-1.09734	0.255716	-4.29124	1.78e-05	0.00143954	6414	P49908
INSR	ENSG00000101265	RASSF2	109.031	-1.36798	0.228851	-5.97757	2.26e-09	1.08e-06	9770	P50749
INSR	ENSG00000170801	HTRA3	114.883	-1.04621	0.174929	-5.98075	2.22e-09	1.08e-06	94031	P83110
INSR	ENSG00000143196	DPT	5513.12	-1.15664	0.281923	-4.10268	4.08e-05	0.00279496	1805	Q07507
INSR	ENSG00000154330	PGM5	53.1404	-1.01863	0.271887	-3.74651	0.00017931	0.00857191	5239	Q15124
INSR	ENSG00000127954	STEAP4	110.311	-2.16777	0.25448	-8.51846	1.62e-17	6.14e-14	79689	Q687X5
INSR	ENSG00000130822	PNCK	30.2253	1.20747	0.316409	3.81617	0.000135542	0.00712066	139728	Q6P2M8
INSR	ENSG00000143512	HHIPL2	20.8181	1.95673	0.430552	4.54469	5.5e-06	0.000572515	79802	Q6UWX4
INSR	ENSG00000168079	SCARA5	3909.42	-1.21403	0.181954	-6.6722	2.52e-11	2.73e-08	286133	Q6ZMJ2
INSR	ENSG00000077420	APBB1IP	421.935	-1.12856	0.190679	-5.91861	3.25e-09	1.45e-06	54518	Q7Z5R6
INSR	ENSG00000112414	ADGRG6	47.3818	-1.17712	0.358128	-3.28687	0.00101309	0.0300623	57211	Q86SQ4
INSR	ENSG00000138347	MYPN	57.6703	1.00285	0.289284	3.46667	0.000526958	0.0187936	84665	Q86TC9
INSR	ENSG00000187398	LUZP2	27.3237	1.19063	0.329518	3.61324	0.000302396	0.0124845	338645	Q86TE4
INSR	ENSG00000138759	FRAS1	447.52	-1.07528	0.192319	-5.59114	2.26e-08	7.14e-06	80144	Q86XX4
INSR	ENSG00000162493	PDPN	19.753	-2.06445	0.499297	-4.13471	3.55e-05	0.00252317	10630	Q86YL7
INSR	ENSG00000148082	SHC3	160.31	-1.24256	0.165569	-7.50474	6.15e-14	1.17e-10	53358	Q92529
INSR	ENSG00000170624	SGCD	159.884	-1.16271	0.233843	-4.97218	6.62e-07	9.96e-05	6444	Q92629
INSR	ENSG00000136383	ALPK3	22.4735	-1.31756	0.422657	-3.11733	0.00182499	0.0452065	57538	Q96L96
INSR	ENSG00000130751	NPAS1	19.0432	1.65687	0.456991	3.62561	0.000288279	0.0121325	4861	Q99742
INSR	ENSG00000126878	AIF1L	58.5672	-1.66344	0.257061	-6.471	9.74e-11	7.79e-08	83543	Q9BQI0
INSR	ENSG00000198732	SMOC1	210.849	-1.15749	0.212448	-5.44834	5.08e-08	1.29e-05	64093	Q9H4F8
INSR	ENSG00000184979	USP18	321.821	-1.0262	0.25361	-4.04636	5.2e-05	0.00344676	11274	Q9UMW8
INSR	ENSG00000137975	CLCA2	100.083	-1.22924	0.270247	-4.54857	5.4e-06	0.00057076	9635	Q9UQC9
INSR	ENSG00000102524	TNFSF13B	75.4134	-1.0667	0.284131	-3.75424	0.000173865	0.00841002	10673	Q9Y275
INSR	ENSG00000095587	TLL2	70.8001	-1.39298	0.222555	-6.25901	3.87e-10	2.45e-07	7093	Q9Y6L7
INSR	ENSG00000077274	CAPN6	29.0954	-1.77	0.370723	-4.77446	1.8e-06	0.000223489	827	Q9Y6Q1
MFAP5	ENSG00000099864	PALM	129.035	-1.0928	0.251269	-4.34913	1.37e-05	0.000782826	5064	A0A024R207
MFAP5	ENSG00000188257	PLA2G2A	1614.96	-1.30339	0.375907	-3.46731	0.000525701	0.0108789	5320	A0A024RA96
MFAP5	ENSG00000124159	MATN4	67.5451	-1.14374	0.264278	-4.32778	1.51e-05	0.000833163	8785	A2RRP8
MFAP5	ENSG00000206384	COL6A6	872.7	-1.29182	0.301053	-4.29102	1.78e-05	0.000948045	131873	A6NMZ7
MFAP5	ENSG00000197614	MFAP5	29786.1	-1.3645	0.138074	-9.88235	4.97e-23	7.22e-19	8076	B3KW70
MFAP5	ENSG00000163701	IL17RE	297.334	1.00013	0.221007	4.52532	6.03e-06	0.000430052	132014	B4DMZ3
MFAP5	ENSG00000113249	HAVCR1	87.1889	-1.21474	0.226214	-5.36986	7.88e-08	1.43e-05	26762	B4DPB1
MFAP5	ENSG00000227471	AKR1B15	52.1014	1.3503	0.2744	4.92092	8.61e-07	9.08e-05	441282	C9JRZ8
MFAP5	ENSG00000157766	ACAN	231.509	1.50998	0.44305	3.40816	0.000654032	0.0123409	176	E7ENV9
MFAP5	ENSG00000162078	ZG16B	23.965	1.66165	0.407772	4.07496	4.6e-05	0.00198263	124220	G8H6I3
MFAP5	ENSG00000279759	n/a	228.813	-1.03199	0.253966	-4.06349	4.83e-05	0.00203308	n/a	n/a
MFAP5	ENSG00000285914	n/a	59.2357	-1.01815	0.25242	-4.03356	5.49e-05	0.00218973	n/a	n/a
MFAP5	ENSG00000291114	n/a	70.7841	-1.09955	0.285434	-3.85221	0.000117055	0.0040163	n/a	n/a
MFAP5	ENSG00000288781	n/a	32.5912	1.23406	0.322489	3.82669	0.00012988	0.00423286	n/a	n/a
MFAP5	ENSG00000284959	n/a	85.0936	-1.05129	0.285422	-3.6833	0.000230238	0.00624907	n/a	n/a
MFAP5	ENSG00000257298	n/a	37.1039	-1.35655	0.369557	-3.67074	0.000241845	0.00645571	n/a	n/a
MFAP5	ENSG00000286214	n/a	72.9208	-1.20095	0.331233	-3.62568	0.000288198	0.00726639	n/a	n/a
MFAP5	ENSG00000264545	n/a	31.5668	1.97195	0.547366	3.60261	0.000315035	0.00763854	n/a	n/a
MFAP5	ENSG00000267279	n/a	27.799	1.37751	0.391078	3.52234	0.000427754	0.00957269	n/a	n/a
MFAP5	ENSG00000280434	n/a	24.2749	-1.18033	0.336409	-3.50862	0.00045044	0.00990901	n/a	n/a
MFAP5	ENSG00000280038	n/a	31.9555	-1.72121	0.528552	-3.25647	0.00112807	0.0179162	n/a	n/a
MFAP5	ENSG00000273284	n/a	25.1873	-1.07509	0.338549	-3.17559	0.00149533	0.0215612	n/a	n/a
MFAP5	ENSG00000227615	n/a	29.3334	1.04491	0.339262	3.07994	0.00207042	0.0262602	n/a	n/a
MFAP5	ENSG00000271793	n/a	28.2386	3.80172	1.33493	2.84787	0.00440123	0.0426293	n/a	n/a
MFAP5	ENSG00000286039	n/a	23.9638	-1.36625	0.489301	-2.79224	0.00523439	0.0473765	n/a	n/a
MFAP5	ENSG00000256040	PAPPA-AS1	39.4046	22.1236	5.07041	4.36327	1.28e-05	0.000750897	493913	n/a
MFAP5	ENSG00000164112	SMIM43	28.3259	1.20875	0.330767	3.65439	0.000257793	0.00676963	132332	n/a
MFAP5	ENSG00000254254	PENK-AS1	71.957	-1.01235	0.302979	-3.34133	0.000833774	0.0147206	101929415	n/a
MFAP5	ENSG00000248890	HHIP-AS1	36.0633	1.06011	0.324279	3.26913	0.00107878	0.0173798	646576	n/a
MFAP5	ENSG00000250318	RPL13AP26	27.1429	-1.02263	0.334143	-3.06046	0.00220999	0.0270859	729212	n/a
MFAP5	ENSG00000255036	SUGT1P4-STRA6LP-CCDC180	25.6855	-1.12714	0.395864	-2.84729	0.00440926	0.0426786	57653	n/a
MFAP5	ENSG00000064195	DLX3	54.249	1.0766	0.354797	3.03441	0.0024101	0.0287395	1747	O60479
MFAP5	ENSG00000156427	FGF18	315.915	-1.05232	0.219733	-4.78906	1.68e-06	0.00015727	8817	O76093
MFAP5	ENSG00000065320	NTN1	41.4741	-1.18671	0.367987	-3.22487	0.00126032	0.0194017	9423	O95631
MFAP5	ENSG00000173432	SAA1	453.051	1.54465	0.447153	3.45441	0.000551503	0.011129	6288	P0DJI8
MFAP5	ENSG00000171951	SCG2	47.4699	1.05108	0.28857	3.64237	0.000270143	0.00699296	7857	P13521
MFAP5	ENSG00000049540	ELN	1988.24	-1.03593	0.123835	-8.36543	5.99e-17	2.9e-13	2006	P15502
MFAP5	ENSG00000168685	IL7R	50.8384	1.06081	0.350306	3.02823	0.00245987	0.0291182	3575	P16871
MFAP5	ENSG00000002726	AOC1	28.0533	-1.65582	0.55224	-2.99837	0.00271431	0.0312403	26	P19801
MFAP5	ENSG00000198959	TGM2	686.15	-1.08648	0.238011	-4.56483	5e-06	0.000371046	7052	P21980
MFAP5	ENSG00000008517	IL32	29.775	1.48022	0.363557	4.07148	4.67e-05	0.00199888	9235	P24001
MFAP5	ENSG00000174059	CD34	106.017	-1.00018	0.277398	-3.60559	0.000311449	0.0075642	947	P28906
MFAP5	ENSG00000158402	CDC25C	94.6149	1.17613	0.241014	4.87994	1.06e-06	0.00010796	995	P30307
MFAP5	ENSG00000163735	CXCL5	266	1.06617	0.238459	4.47109	7.78e-06	0.000516971	6374	P42830
MFAP5	ENSG00000185149	NPY2R	81.9624	1.06125	0.320403	3.31224	0.00092553	0.0156747	4887	P49146
MFAP5	ENSG00000101265	RASSF2	109.031	-1.23669	0.221546	-5.58208	2.38e-08	5.58e-06	9770	P50749
MFAP5	ENSG00000186510	CLCNKA	42.4561	1.09748	0.353275	3.10658	0.00189264	0.0248728	1187	P51800
MFAP5	ENSG00000139194	RBP5	106.764	-1.07962	0.343401	-3.1439	0.0016671	0.0230322	83758	P82980
MFAP5	ENSG00000170801	HTRA3	114.883	-1.11569	0.171861	-6.49182	8.48e-11	5.49e-08	94031	P83110
MFAP5	ENSG00000100867	DHRS2	33.3891	1.53473	0.327969	4.67948	2.88e-06	0.000235584	10202	Q13268
MFAP5	ENSG00000112902	SEMA5A	1840.29	-1.07377	0.176878	-6.0707	1.27e-09	5.29e-07	9037	Q13591
MFAP5	ENSG00000154330	PGM5	53.1404	-1.32066	0.272164	-4.85244	1.22e-06	0.000121515	5239	Q15124
MFAP5	ENSG00000148677	ANKRD1	67.0108	1.2314	0.355569	3.46319	0.000533813	0.0109436	27063	Q15327
MFAP5	ENSG00000132185	FCRLA	39.9899	1.15151	0.29291	3.93129	8.45e-05	0.00313572	84824	Q6MZF2
MFAP5	ENSG00000129667	RHBDF2	24.3565	1.20796	0.353964	3.41267	0.000643297	0.0121699	79651	Q6PJF5
MFAP5	ENSG00000169116	PARM1	1639.02	1.21226	0.273189	4.43744	9.1e-06	0.000578326	25849	Q6UWI2
MFAP5	ENSG00000163053	SLC16A14	46.6567	1.22914	0.282879	4.34512	1.39e-05	0.00079075	151473	Q7RTX9
MFAP5	ENSG00000111732	AICDA	34.2718	2.19141	0.307814	7.11926	1.09e-12	1.21e-09	57379	Q7Z599
MFAP5	ENSG00000138347	MYPN	57.6703	1.21002	0.280853	4.30838	1.64e-05	0.000892699	84665	Q86TC9
MFAP5	ENSG00000179300	RTL3	24.1319	-1.14267	0.407395	-2.80482	0.00503454	0.046592	203430	Q8N8U3
MFAP5	ENSG00000013293	SLC7A14	32.1677	-1.2969	0.29698	-4.36697	1.26e-05	0.000743982	57709	Q8TBB6
MFAP5	ENSG00000138316	ADAMTS14	409.499	-1.0734	0.262751	-4.08524	4.4e-05	0.00194702	140766	Q8WXS8
MFAP5	ENSG00000143341	HMCN1	3062.38	-1.01745	0.209674	-4.85252	1.22e-06	0.000121515	83872	Q96RW7
MFAP5	ENSG00000126878	AIF1L	58.5672	-1.62097	0.248788	-6.51548	7.25e-11	5.27e-08	83543	Q9BQI0
MFAP5	ENSG00000102760	RGCC	28.8685	1.11942	0.40426	2.76905	0.00562192	0.0494784	28984	Q9H4X1
MFAP5	ENSG00000172399	MYOZ2	36.7765	1.27924	0.302135	4.234	2.3e-05	0.00116775	51778	Q9NPC6
MFAP5	ENSG00000155307	SAMSN1	30.5682	1.09995	0.394851	2.78573	0.00534077	0.0478082	64092	Q9NSI8
MFAP5	ENSG00000137975	CLCA2	100.083	-1.04692	0.265167	-3.94815	7.88e-05	0.00296834	9635	Q9UQC9
MFAP5	ENSG00000242419	PCDHGC4	28.8419	-1.52452	0.365887	-4.16664	3.09e-05	0.00149409	56098	Q9Y5F7
MLXIPL	ENSG00000106366	SERPINE1	17714.7	1.02907	0.104851	9.81462	9.74e-23	4.91e-21	5054	A0A024QYT5
MLXIPL	ENSG00000147155	EBP	1214.21	1.38914	0.12894	10.7736	4.59e-27	3.37e-25	10682	A0A024QYX0
MLXIPL	ENSG00000128487	SPECC1	351.014	-1.87156	0.168537	-11.1047	1.19e-28	1.05e-26	92521	A0A024QYY9
MLXIPL	ENSG00000166482	MFAP4	25264.5	-1.40104	0.151851	-9.22643	2.8e-20	1.12e-18	4239	A0A024QZ34
MLXIPL	ENSG00000136492	BRIP1	123.639	1.05531	0.152532	6.91863	4.56e-12	7.55e-11	83990	A0A024QZ45
MLXIPL	ENSG00000142627	EPHA2	191.207	1.57383	0.188505	8.349	6.88e-17	1.96e-15	1969	A0A024QZA8
MLXIPL	ENSG00000104870	FCGRT	802.05	-2.22202	0.132772	-16.7356	7.21e-63	4.84e-60	2217	A0A024QZI2
MLXIPL	ENSG00000213551	DNAJC9	933.079	1.24111	0.109838	11.2995	1.32e-29	1.25e-27	23234	A0A024QZN2
MLXIPL	ENSG00000099284	MACROH2A2	50.9259	-1.49318	0.339668	-4.39601	1.1e-05	6.9e-05	55506	A0A024QZP6
MLXIPL	ENSG00000198865	CCDC152	170.813	1.19156	0.142514	8.36106	6.22e-17	1.78e-15	100129792	A0A024R043
MLXIPL	ENSG00000112972	HMGCS1	3720.31	1.23575	0.0862578	14.3263	1.5e-46	3.78e-44	3157	A0A024R059
MLXIPL	ENSG00000184371	CSF1	6584.81	-1.26865	0.0937826	-13.5276	1.08e-41	2.13e-39	1435	A0A024R0A1
MLXIPL	ENSG00000143125	PROK1	84.05	-2.31219	0.481708	-4.79997	1.59e-06	1.16e-05	84432	A0A024R0B1
MLXIPL	ENSG00000162777	DENND2D	19.7514	-2.04656	0.417568	-4.90113	9.53e-07	7.2e-06	79961	A0A024R0H5
MLXIPL	ENSG00000079462	PAFAH1B3	241.62	1.0793	0.164325	6.56811	5.1e-11	7.44e-10	5050	A0A024R0L6
MLXIPL	ENSG00000139174	PRICKLE1	335.527	-1.67793	0.122459	-13.702	9.88e-43	2.08e-40	144165	A0A024R0W7
MLXIPL	ENSG00000139209	SLC38A4	723.964	1.4997	0.149261	10.0475	9.42e-24	5.17e-22	55089	A0A024R0X7
MLXIPL	ENSG00000178401	DNAJC22	3.71173	3.02376	0.936992	3.2271	0.00125053	0.00513752	79962	A0A024R0Z2
MLXIPL	ENSG00000179715	PCED1B	7.4587	1.81401	0.75626	2.39866	0.0164552	0.0493759	91523	A0A024R115
MLXIPL	ENSG00000135436	FAM186B	45.9886	-1.25303	0.31802	-3.9401	8.14e-05	0.000431979	84070	A0A024R129
MLXIPL	ENSG00000106789	CORO2A	10.4234	1.06384	0.441314	2.41063	0.0159249	0.0480518	7464	A0A024R150
MLXIPL	ENSG00000133466	C1QTNF6	262.921	-1.13636	0.125739	-9.0375	1.6e-19	5.98e-18	114904	A0A024R1J0
MLXIPL	ENSG00000128340	RAC2	35.8548	2.13392	0.336339	6.34455	2.23e-10	2.97e-09	5880	A0A024R1P2
MLXIPL	ENSG00000131771	PPP1R1B	215.218	-1.04387	0.199149	-5.24167	1.59e-07	1.37e-06	84152	A0A024R1R3
MLXIPL	ENSG00000094804	CDC6	377.918	1.23238	0.13589	9.06893	1.2e-19	4.53e-18	990	A0A024R1S2
MLXIPL	ENSG00000131477	RAMP2	137.315	-1.20397	0.252361	-4.77084	1.83e-06	1.32e-05	10266	A0A024R1Z2
MLXIPL	ENSG00000099864	PALM	129.035	-3.30023	0.307475	-10.7333	7.1e-27	5.11e-25	5064	A0A024R207
MLXIPL	ENSG00000185885	IFITM1	522.117	-1.79159	0.488014	-3.67119	0.000241426	0.00115721	8519	A0A024R210
MLXIPL	ENSG00000154839	SKA1	279.46	1.58215	0.187529	8.43684	3.26e-17	9.63e-16	220134	A0A024R294
MLXIPL	ENSG00000163827	LRRC2	201.803	-1.43811	0.12905	-11.1438	7.67e-29	6.92e-27	79442	A0A024R2R5
MLXIPL	ENSG00000164045	CDC25A	116.545	1.36042	0.194163	7.00658	2.44e-12	4.18e-11	993	A0A024R2S4
MLXIPL	ENSG00000178038	ALS2CL	10.5446	-2.12409	0.694564	-3.05817	0.00222696	0.00860284	259173	A0A024R2U1
MLXIPL	ENSG00000160801	PTH1R	21.3841	-1.42219	0.476777	-2.98293	0.00285501	0.010741	5745	A0A024R2Z8
MLXIPL	ENSG00000154146	NRGN	55.2532	1.56763	0.202641	7.736	1.03e-14	2.32e-13	4900	A0A024R3M7
MLXIPL	ENSG00000162931	TRIM17	23.1034	-1.25746	0.372026	-3.38003	0.000724787	0.00314484	51127	A0A024R3T1
MLXIPL	ENSG00000114942	EEF1B2	6867.31	1.02693	0.134743	7.62136	2.51e-14	5.44e-13	1933	A0A024R3W7
MLXIPL	ENSG00000003402	CFLAR	2955.18	-1.12103	0.0947303	-11.8339	2.61e-32	2.96e-30	8837	A0A024R3Z7
MLXIPL	ENSG00000115592	PRKAG3	6.68993	-2.50842	0.790542	-3.17303	0.00150855	0.00607614	53632	A0A024R426
MLXIPL	ENSG00000115461	IGFBP5	43077	-3.9369	0.243853	-16.1446	1.24e-58	5.85e-56	3488	A0A024R433
MLXIPL	ENSG00000115648	MLPH	50.7385	1.14326	0.256184	4.46265	8.1e-06	5.2e-05	79083	A0A024R4D3
MLXIPL	ENSG00000146670	CDCA5	1023.68	1.43929	0.161935	8.88805	6.22e-19	2.2e-17	113130	A0A024R5D6
MLXIPL	ENSG00000172935	MRGPRF	5322.26	-1.01983	0.117678	-8.66631	4.46e-18	1.46e-16	116535	A0A024R5F0
MLXIPL	ENSG00000173338	KCNK7	17.5586	-1.34959	0.355847	-3.79262	0.000149067	0.000750487	10089	A0A024R5F5
MLXIPL	ENSG00000021300	PLEKHB1	24.6593	-1.40409	0.379764	-3.69728	0.000217919	0.00105525	58473	A0A024R5J2
MLXIPL	ENSG00000175567	UCP2	66.5257	-1.74163	0.302409	-5.75919	8.45e-09	8.92e-08	7351	A0A024R5N5
MLXIPL	ENSG00000137869	CYP19A1	92.6253	1.09663	0.19876	5.51735	3.44e-08	3.29e-07	1588	A0A024R5S8
MLXIPL	ENSG00000137767	SQOR	534.169	-1.61886	0.145571	-11.1207	9.95e-29	8.84e-27	58472	A0A024R5X2
MLXIPL	ENSG00000035664	DAPK2	84.9753	-1.302	0.240901	-5.40469	6.49e-08	5.96e-07	23604	A0A024R603
MLXIPL	ENSG00000079616	KIF22	873.361	1.11465	0.103701	10.7487	6.01e-27	4.39e-25	3835	A0A024R632
MLXIPL	ENSG00000131979	GCH1	23.4889	-1.37775	0.397375	-3.46713	0.000526052	0.00235794	2643	A0A024R642
MLXIPL	ENSG00000126785	RHOJ	125.901	-2.14267	0.221403	-9.67765	3.75e-22	1.79e-20	57381	A0A024R692
MLXIPL	ENSG00000198133	TMEM229B	8.78098	-1.85554	0.6167	-3.00881	0.00262269	0.00995514	161145	A0A024R699
MLXIPL	ENSG00000100628	ASB2	38.1129	-1.38739	0.304238	-4.56021	5.11e-06	3.4e-05	51676	A0A024R6E7
MLXIPL	ENSG00000196136	SERPINA3	22.6847	-1.28649	0.44863	-2.8676	0.00413601	0.0149198	12	A0A024R6P0
MLXIPL	ENSG00000184601	C14orf180	39.0091	-2.3235	0.424829	-5.46925	4.52e-08	4.25e-07	400258	A0A024R6Q4
MLXIPL	ENSG00000171241	SHCBP1	483.123	1.42675	0.163487	8.72699	2.62e-18	8.76e-17	79801	A0A024R6R1
MLXIPL	ENSG00000091651	ORC6	250.447	1.28777	0.144592	8.90618	5.28e-19	1.88e-17	23594	A0A024R6R3
MLXIPL	ENSG00000159713	TPPP3	21.0564	-1.09306	0.351745	-3.10753	0.00188655	0.00740793	51673	A0A024R702
MLXIPL	ENSG00000005249	PRKAR2B	277.625	-1.72418	0.337577	-5.10751	3.26e-07	2.65e-06	5577	A0A024R712
MLXIPL	ENSG00000103064	SLC7A6	1558.48	-1.18972	0.144523	-8.23205	1.84e-16	5.02e-15	9057	A0A024R719
MLXIPL	ENSG00000105011	ASF1B	437.958	1.2713	0.143477	8.86064	7.96e-19	2.78e-17	55723	A0A024R7G4
MLXIPL	ENSG00000064547	LPAR2	155.097	-1.06121	0.181948	-5.83248	5.46e-09	5.93e-08	9170	A0A024R7M9
MLXIPL	ENSG00000216490	IFI30	905.024	1.00101	0.153135	6.5368	6.29e-11	9.02e-10	10437	A0A024R7N7
MLXIPL	ENSG00000169122	FAM110B	445.52	-1.58296	0.103791	-15.2514	1.61e-52	5.2e-50	90362	A0A024R7V5
MLXIPL	ENSG00000121039	RDH10	2530.24	-1.37654	0.187073	-7.35832	1.86e-13	3.66e-12	157506	A0A024R7X6
MLXIPL	ENSG00000164850	GPER1	500.05	-1.02632	0.108437	-9.46469	2.94e-21	1.29e-19	2852	A0A024R849
MLXIPL	ENSG00000136859	ANGPTL2	14639.8	-1.49399	0.0778644	-19.1871	4.74e-82	7.56e-79	23452	A0A024R868
MLXIPL	ENSG00000107317	PTGDS	904.697	-2.75719	0.217709	-12.6646	9.29e-37	1.4e-34	5730	A0A024R8G3
MLXIPL	ENSG00000141337	ARSG	234.657	-1.11745	0.136423	-8.19105	2.59e-16	6.92e-15	22901	A0A024R8K1
MLXIPL	ENSG00000116194	ANGPTL1	1776.13	-2.72016	0.302559	-8.99049	2.46e-19	8.99e-18	9068	A0A024R908
MLXIPL	ENSG00000133048	CHI3L1	4852.22	-4.24498	0.353405	-12.0117	3.09e-33	3.78e-31	1116	A0A024R969
MLXIPL	ENSG00000122176	FMOD	401.829	-1.87786	0.191443	-9.80901	1.03e-22	5.18e-21	2331	A0A024R971
MLXIPL	ENSG00000175305	CCNE2	128.734	1.22566	0.212818	5.75917	8.45e-09	8.92e-08	9134	A0A024R9B0
MLXIPL	ENSG00000184144	CNTN2	20.6228	-1.99779	0.541479	-3.6895	0.000224697	0.00108477	6900	A0A024R9B4
MLXIPL	ENSG00000002587	HS3ST1	21.1304	-1.97214	0.406977	-4.84583	1.26e-06	9.38e-06	9957	A0A024R9R4
MLXIPL	ENSG00000086300	SNX10	16.0549	-1.69825	0.478899	-3.54616	0.000390889	0.00179987	29887	A0A024RA70
MLXIPL	ENSG00000188257	PLA2G2A	1614.96	-6.00361	0.393179	-15.2694	1.22e-52	4.05e-50	5320	A0A024RA96
MLXIPL	ENSG00000125945	ZNF436	2374.31	-1.10738	0.068789	-16.0982	2.63e-58	1.14e-55	80818	A0A024RAF3
MLXIPL	ENSG00000186684	CYP27C1	176.212	-1.13237	0.167218	-6.77179	1.27e-11	2e-10	339761	A0A024RAI7
MLXIPL	ENSG00000145681	HAPLN1	454.783	2.20759	0.177644	12.427	1.86e-35	2.57e-33	1404	A0A024RAK9
MLXIPL	ENSG00000111348	ARHGDIB	21.9443	1.71353	0.377202	4.54272	5.55e-06	3.68e-05	397	A0A024RAS5
MLXIPL	ENSG00000069431	ABCC9	7028.19	-2.17267	0.144679	-15.0172	5.67e-51	1.7e-48	10060	A0A024RAV7
MLXIPL	ENSG00000111341	MGP	415.625	-1.83156	0.209042	-8.76172	1.92e-18	6.55e-17	4256	A0A024RAX0
MLXIPL	ENSG00000025423	HSD17B6	150.939	-2.16059	0.234613	-9.20918	3.29e-20	1.3e-18	8630	A0A024RB43
MLXIPL	ENSG00000136048	DRAM1	755.656	-1.12756	0.104347	-10.8058	3.23e-27	2.39e-25	55332	A0A024RBF9
MLXIPL	ENSG00000139438	FAM222A	26.9347	1.07741	0.337792	3.18958	0.00142482	0.00577473	84915	A0A024RBN3
MLXIPL	ENSG00000183305	MAGEA2B	3.49974	5.40084	1.95437	2.76346	0.00571914	0.0198419	266740	A0A024RC17
MLXIPL	ENSG00000184254	ALDH1A3	301.717	-1.7368	0.206493	-8.41096	4.07e-17	1.19e-15	220	A0A024RC95
MLXIPL	ENSG00000213654	GPSM3	9.45883	1.43776	0.543644	2.64467	0.00817697	0.0269431	63940	A0A024RCP6
MLXIPL	ENSG00000237649	KIFC1	619.514	1.35065	0.178138	7.58205	3.4e-14	7.29e-13	3833	A0A024RCS7
MLXIPL	ENSG00000128052	KDR	65.0259	2.17528	0.301824	7.20713	5.71e-13	1.05e-11	3791	A0A024RD88
MLXIPL	ENSG00000138821	SLC39A8	1805.98	-2.34893	0.124208	-18.9112	9.22e-80	1.12e-76	64116	A0A024RDG0
MLXIPL	ENSG00000133119	RFC3	232.801	1.09158	0.150224	7.26633	3.69e-13	6.96e-12	5983	A0A024RDQ8
MLXIPL	ENSG00000139597	N4BP2L1	84.2432	-1.29429	0.206026	-6.28216	3.34e-10	4.34e-09	90634	A0A024RDV1
MLXIPL	ENSG00000043355	ZIC2	3.51073	2.50162	0.936496	2.67126	0.0075568	0.0251663	7546	A0A024RDY6
MLXIPL	ENSG00000102452	NALCN	26.253	1.04031	0.357079	2.9134	0.00357514	0.013108	259232	A0A024RE05
MLXIPL	ENSG00000133401	PDZD2	26.2476	-1.48619	0.398426	-3.73016	0.000191357	0.000938567	23037	A0A024RE15
MLXIPL	ENSG00000266265	KLF14	4.20413	-2.37255	0.895694	-2.64884	0.00807696	0.0266653	136259	A0A075B756
MLXIPL	ENSG00000121211	MND1	47.9804	2.15848	0.358873	6.01462	1.8e-09	2.09e-08	84057	A0A087WTC6
MLXIPL	ENSG00000144596	GRIP2	14.518	-2.78756	0.560267	-4.97542	6.51e-07	5.07e-06	80852	A0A087WU38
MLXIPL	ENSG00000162383	SLC1A7	183.636	-3.39229	0.209751	-16.1729	7.83e-59	3.77e-56	6512	A0A087WUF9
MLXIPL	ENSG00000175063	UBE2C	472.09	1.62854	0.161081	10.11	4.99e-24	2.81e-22	11065	A0A087WVK1
MLXIPL	ENSG00000187479	C11orf96	39.6096	-1.42978	0.387927	-3.6857	0.000228076	0.00109942	387763	A0A087WW59
MLXIPL	ENSG00000019485	PRDM11	246.041	-1.16546	0.132007	-8.82878	1.06e-18	3.68e-17	56981	A0A087WWZ6
MLXIPL	ENSG00000177679	SRRM3	94.2503	1.35983	0.176364	7.71038	1.25e-14	2.82e-13	222183	A0A087WXA3
MLXIPL	ENSG00000110203	FOLR3	16.7296	-1.29758	0.48329	-2.68489	0.00725535	0.0242989	2352	A0A087WXL1
MLXIPL	ENSG00000274933	TBC1D3I	3.99157	-2.74245	1.04389	-2.62714	0.00861067	0.0281546	102724862	A0A087WXS9
MLXIPL	ENSG00000143171	RXRG	66.1204	-1.45451	0.247239	-5.88304	4.03e-09	4.45e-08	6258	A0A087WZ88
MLXIPL	ENSG00000157152	SYN2	18.3995	-1.45274	0.488407	-2.97443	0.00293529	0.0109912	6854	A0A087X2E3
MLXIPL	ENSG00000170092	SPDYE5	14.4544	-1.52985	0.511024	-2.99369	0.00275623	0.0104016	442590	A0A096LPK5
MLXIPL	ENSG00000112769	LAMA4	19182.2	-1.76793	0.108429	-16.3049	9.11e-60	4.74e-57	3910	A0A0A0MQS9
MLXIPL	ENSG00000165899	OTOGL	332.369	-1.16201	0.317029	-3.66531	0.000247039	0.00118034	283310	A0A0A0MSS2
MLXIPL	ENSG00000169550	MUC15	27.234	1.78768	0.281153	6.35838	2.04e-10	2.73e-09	143662	A0A0A0MT67
MLXIPL	ENSG00000165409	TSHR	277.009	-1.54833	0.192836	-8.02925	9.81e-16	2.46e-14	7253	A0A0A0MTJ0
MLXIPL	ENSG00000053747	LAMA3	50.358	-2.91758	0.341467	-8.54425	1.29e-17	4.02e-16	3909	A0A0A6YYF2
MLXIPL	ENSG00000069702	TGFBR3	13976.3	-1.29771	0.103058	-12.5921	2.33e-36	3.42e-34	7049	A0A0A8KWK3
MLXIPL	ENSG00000119969	HELLS	348.254	1.05489	0.152859	6.90106	5.16e-12	8.48e-11	3070	A0A0B4J1V9
MLXIPL	ENSG00000015520	NPC1L1	47.3494	-1.09803	0.265748	-4.13183	3.6e-05	0.000204114	29881	A0A0C4DFX6
MLXIPL	ENSG00000092470	WDR76	246.007	1.23194	0.187843	6.55837	5.44e-11	7.9e-10	79968	A0A0C4DFX7
MLXIPL	ENSG00000089472	HEPH	150.601	-1.22705	0.243301	-5.04335	4.57e-07	3.64e-06	9843	A0A0C4DG76
MLXIPL	ENSG00000186185	KIF18B	298.754	1.12375	0.226131	4.96949	6.71e-07	5.21e-06	146909	A0A0C4DGP2
MLXIPL	ENSG00000111206	FOXM1	1633.64	1.12783	0.162603	6.93609	4.03e-12	6.74e-11	2305	A0A0D9SFF0
MLXIPL	ENSG00000176697	BDNF	919.152	1.07659	0.0985424	10.9251	8.75e-28	7.01e-26	627	A0A0E3SU01
MLXIPL	ENSG00000145113	MUC4	30.0796	-1.30364	0.378367	-3.44543	0.000570147	0.00253244	4585	A0A0G2JS65
MLXIPL	ENSG00000140416	TPM1	3171.53	1.34205	0.0944761	14.2051	8.51e-46	2.07e-43	7168	A0A0K0K1I0
MLXIPL	ENSG00000156466	GDF6	56.6172	2.38927	0.351816	6.79125	1.11e-11	1.76e-10	392255	A0A0S2A5D6
MLXIPL	ENSG00000139567	ACVRL1	64.3549	-1.03957	0.246076	-4.2246	2.39e-05	0.000140704	94	A0A0S2Z310
MLXIPL	ENSG00000130203	APOE	3133.67	-2.50632	0.317231	-7.90061	2.78e-15	6.68e-14	348	A0A0S2Z3D5
MLXIPL	ENSG00000034971	MYOC	1.87734	-4.08139	1.49697	-2.72643	0.00640234	0.0218203	4653	A0A0S2Z421
MLXIPL	ENSG00000163536	SERPINI1	230.272	-1.26506	0.173529	-7.29016	3.1e-13	5.9e-12	5274	A0A0S2Z455
MLXIPL	ENSG00000160307	S100B	2.45545	-3.74926	1.44249	-2.59915	0.00934551	0.0302655	6285	A0A0S2Z4C5
MLXIPL	ENSG00000165917	RAPSN	2.95848	-5.12612	1.35353	-3.78722	0.000152341	0.000765155	5913	A0A0S2Z4F8
MLXIPL	ENSG00000184500	PROS1	1890.5	-1.39954	0.121592	-11.5102	1.17e-30	1.22e-28	5627	A0A0S2Z4K3
MLXIPL	ENSG00000205336	ADGRG1	81.1091	1.80869	0.253145	7.14488	9.01e-13	1.62e-11	9289	A0A0S2Z517
MLXIPL	ENSG00000145819	ARHGAP26	267.123	-1.52337	0.170861	-8.91581	4.84e-19	1.73e-17	23092	A0A0S2Z536
MLXIPL	ENSG00000099260	PALMD	167.063	-1.29654	0.196623	-6.59401	4.28e-11	6.31e-10	54873	A0A0S2Z5E7
MLXIPL	ENSG00000129195	PIMREG	313.257	1.46996	0.147948	9.93567	2.91e-23	1.55e-21	54478	A0A0S2Z5F0
MLXIPL	ENSG00000153044	CENPH	267.044	1.57349	0.180287	8.72774	2.6e-18	8.72e-17	64946	A0A0S2Z5T0
MLXIPL	ENSG00000125726	CD70	36.1704	-2.05031	0.339038	-6.04745	1.47e-09	1.73e-08	970	A0A0U5JA32
MLXIPL	ENSG00000172742	OR4D9	7.28449	1.99486	0.820866	2.43019	0.0150908	0.0458496	390199	A0A126GVP8
MLXIPL	ENSG00000165164	CFAP47	15.1482	-1.36406	0.459352	-2.96953	0.00298255	0.0111436	286464	A0A140T8X2
MLXIPL	ENSG00000169418	NPR1	329.277	-2.99493	0.23094	-12.9684	1.85e-38	3.06e-36	4881	A0A140VJE6
MLXIPL	ENSG00000087076	HSD17B14	51.0976	-1.61148	0.281406	-5.72652	1.03e-08	1.06e-07	51171	A0A140VJH8
MLXIPL	ENSG00000015413	DPEP1	33.0801	-1.25577	0.464819	-2.70163	0.00689998	0.0232768	1800	A0A140VJI3
MLXIPL	ENSG00000044524	EPHA3	37.9514	2.22827	0.336422	6.62342	3.51e-11	5.22e-10	2042	A0A140VJJ0
MLXIPL	ENSG00000142583	SLC2A5	48.737	-2.13556	0.2946	-7.24901	4.2e-13	7.86e-12	6518	A0A140VJK5
MLXIPL	ENSG00000178695	KCTD12	480.145	-1.43347	0.129838	-11.0405	2.44e-28	2.09e-26	115207	A0A140VJM4
MLXIPL	ENSG00000161594	KLHL10	9.52556	-1.62803	0.604881	-2.69148	0.00711356	0.0239151	317719	A0A140VJM8
MLXIPL	ENSG00000113448	PDE4D	30.3777	1.56049	0.454136	3.43617	0.000590006	0.00261246	5144	A0A140VJR0
MLXIPL	ENSG00000145423	SFRP2	131.506	1.82535	0.208543	8.75287	2.08e-18	7.05e-17	6423	A0A140VJU3
MLXIPL	ENSG00000109610	SOD3	1664.85	-1.4894	0.123758	-12.0348	2.33e-33	2.89e-31	6649	A0A140VJU8
MLXIPL	ENSG00000117632	STMN1	2982.21	1.17901	0.113783	10.3619	3.7e-25	2.32e-23	3925	A0A140VJW2
MLXIPL	ENSG00000172137	CALB2	86.2786	-2.42554	0.292817	-8.28346	1.2e-16	3.33e-15	794	A0A140VK08
MLXIPL	ENSG00000133317	LGALS12	260.061	-2.28206	0.278793	-8.18552	2.71e-16	7.24e-15	85329	A0A140VK26
MLXIPL	ENSG00000035862	TIMP2	45111.1	-1.4725	0.0798693	-18.4364	6.71e-76	7.05e-73	7077	A0A140VK57
MLXIPL	ENSG00000132386	SERPINF1	21889.1	-1.33539	0.127638	-10.4623	1.29e-25	8.46e-24	5176	A0A140VKF3
MLXIPL	ENSG00000185742	C11orf87	580.318	-1.01926	0.12268	-8.30832	9.71e-17	2.73e-15	399947	A0A158RFU1
MLXIPL	ENSG00000124749	COL21A1	1745.37	-1.22132	0.122207	-9.99389	1.62e-23	8.74e-22	81578	A0A158RFW1
MLXIPL	ENSG00000175445	LPL	111.969	-2.07325	0.51139	-4.05414	5.03e-05	0.000278159	4023	A0A1B1RVA9
MLXIPL	ENSG00000164010	ERMAP	770.036	-1.04317	0.0999149	-10.4406	1.62e-25	1.05e-23	114625	A0A1C9HIH9
MLXIPL	ENSG00000243649	CFB	1459.82	-1.90544	0.147864	-12.8864	5.37e-38	8.66e-36	629	A0A1U9X7H8
MLXIPL	ENSG00000137310	TCF19	1215.77	1.17435	0.11304	10.3887	2.79e-25	1.77e-23	6941	A0A1U9X8M7
MLXIPL	ENSG00000129173	E2F8	137.256	1.02727	0.204065	5.03404	4.8e-07	3.81e-06	79733	A0AVK6
MLXIPL	ENSG00000160712	IL6R	596.163	-1.2003	0.084343	-14.2311	5.87e-46	1.44e-43	3570	A0N0L5
MLXIPL	ENSG00000121594	CD80	8.54016	-1.85938	0.58886	-3.1576	0.00159074	0.00635898	941	A0N0P2
MLXIPL	ENSG00000177602	HASPIN	77.114	1.08336	0.20658	5.24423	1.57e-07	1.36e-06	83903	A0PJ70
MLXIPL	ENSG00000101342	TLDC2	14.7429	-2.54622	0.593499	-4.29018	1.79e-05	0.000107546	140711	A0PJX2
MLXIPL	ENSG00000172986	GXYLT2	379.56	-1.13144	0.118461	-9.55117	1.28e-21	5.89e-20	727936	A0PJZ3
MLXIPL	ENSG00000177989	ODF3B	55.7263	-1.26107	0.286269	-4.40521	1.06e-05	6.64e-05	440836	A1L1A8
MLXIPL	ENSG00000126822	PLEKHG3	20.6848	-1.38639	0.490211	-2.82815	0.00468173	0.0166505	26030	A1L390
MLXIPL	ENSG00000179954	SSC5D	5194.42	-1.09933	0.162843	-6.75086	1.47e-11	2.29e-10	284297	A1L4H1
MLXIPL	ENSG00000149451	ADAM33	5820.95	-1.56925	0.125467	-12.5073	6.81e-36	9.7e-34	80332	A2A2L3
MLXIPL	ENSG00000172159	FRMD3	96.5153	1.6037	0.192036	8.35105	6.77e-17	1.93e-15	257019	A2A2Y4
MLXIPL	ENSG00000162669	HFM1	12.3367	-2.06858	0.521408	-3.9673	7.27e-05	0.000389579	164045	A2PYH4
MLXIPL	ENSG00000124159	MATN4	67.5451	-3.48632	0.344427	-10.1221	4.41e-24	2.51e-22	8785	A2RRP8
MLXIPL	ENSG00000133056	PIK3C2B	227.774	-1.96971	0.188887	-10.428	1.85e-25	1.19e-23	5287	A2RUF7
MLXIPL	ENSG00000161249	DMKN	239.112	-2.69501	0.244068	-11.0421	2.39e-28	2.06e-26	93099	A3EZ84
MLXIPL	ENSG00000184408	KCND2	142.021	-1.69587	0.209726	-8.08612	6.16e-16	1.58e-14	3751	A4D0V9
MLXIPL	ENSG00000186088	GSAP	8.87754	-1.7221	0.643252	-2.67718	0.00742452	0.024797	54103	A4D1B5
MLXIPL	ENSG00000127951	FGL2	27.3952	-1.18466	0.456724	-2.59382	0.00949171	0.0306844	10875	A4D1B8
MLXIPL	ENSG00000127366	TAS2R5	18.2142	-1.03307	0.389021	-2.65556	0.00791773	0.0262006	54429	A4D1U0
MLXIPL	ENSG00000174945	AMZ1	60.8651	-1.57504	0.24818	-6.34638	2.2e-10	2.94e-09	155185	A4D202
MLXIPL	ENSG00000176927	EFCAB5	8.41914	-1.74691	0.650074	-2.68724	0.00720445	0.0241696	374786	A4FU69
MLXIPL	ENSG00000163092	XIRP2	7.72771	-2.05009	0.686605	-2.98584	0.002828	0.0106525	129446	A4UGR9
MLXIPL	ENSG00000163347	CLDN1	5.75953	2.06753	0.820317	2.5204	0.0117221	0.036812	9076	A5JSJ9
MLXIPL	ENSG00000187498	COL4A1	2699.06	-1.08417	0.106325	-10.1967	2.05e-24	1.21e-22	1282	A5PKV2
MLXIPL	ENSG00000102271	KLHL4	220.492	1.57103	0.154182	10.1895	2.21e-24	1.3e-22	56062	A5PKX1
MLXIPL	ENSG00000134398	ERN2	1.65631	3.82439	1.53025	2.49919	0.0124478	0.038742	10595	A5YM46
MLXIPL	ENSG00000096433	ITPR3	4552.35	-1.13132	0.159071	-7.11205	1.14e-12	2.03e-11	3710	A6H8K3
MLXIPL	ENSG00000185271	KLHL33	42.0373	-1.90013	0.308866	-6.15195	7.65e-10	9.42e-09	123103	A6NCF5
MLXIPL	ENSG00000164236	ANKRD33B	187.366	-2.46348	0.323541	-7.61412	2.65e-14	5.74e-13	651746	A6NCL7
MLXIPL	ENSG00000188522	FAM83G	61.7058	1.29675	0.223968	5.78987	7.04e-09	7.53e-08	644815	A6ND36
MLXIPL	ENSG00000185290	NUPR2	5.06408	-4.59593	1.28547	-3.5753	0.000349822	0.00162753	389493	A6NF83
MLXIPL	ENSG00000185561	TLCD2	1623.85	-1.1717	0.131345	-8.92077	4.63e-19	1.66e-17	727910	A6NGC4
MLXIPL	ENSG00000142549	IGLON5	6.76886	-1.73251	0.722005	-2.39958	0.016414	0.0492885	402665	A6NGN9
MLXIPL	ENSG00000197599	CCDC154	12.9611	-2.0504	0.513757	-3.99099	6.58e-05	0.000355931	645811	A6NI56
MLXIPL	ENSG00000198624	CCDC69	956.141	-3.78588	0.231431	-16.3586	3.78e-60	2.01e-57	26112	A6NI79
MLXIPL	ENSG00000187808	SOWAHD	48.2846	-1.19235	0.260138	-4.58352	4.57e-06	3.07e-05	347454	A6NJG2
MLXIPL	ENSG00000204767	INSYN2B	1884.63	-1.01673	0.124067	-8.19495	2.51e-16	6.72e-15	100131897	A6NMK8
MLXIPL	ENSG00000206384	COL6A6	872.7	-2.76664	0.304117	-9.0973	9.26e-20	3.51e-18	131873	A6NMZ7
MLXIPL	ENSG00000213967	ZNF726	33.9424	1.17244	0.282115	4.1559	3.24e-05	0.000185755	730087	A6NNF4
MLXIPL	ENSG00000162620	LRRIQ3	14.5781	1.40497	0.455032	3.08764	0.00201756	0.00786903	127255	A6PVS8
MLXIPL	ENSG00000197766	CFD	15726.4	-1.55859	0.280781	-5.5509	2.84e-08	2.76e-07	1675	A6XNE2
MLXIPL	ENSG00000152270	PDE3B	238.21	-1.08519	0.245468	-4.42092	9.83e-06	6.21e-05	5140	A7E2E5
MLXIPL	ENSG00000112320	SOBP	780.384	-1.0148	0.0873381	-11.6192	3.29e-31	3.51e-29	55084	A7XYQ1
MLXIPL	ENSG00000080986	NDC80	402.738	1.46052	0.163788	8.91715	4.78e-19	1.71e-17	10403	A8K031
MLXIPL	ENSG00000106809	OGN	473.308	-1.94372	0.149135	-13.0333	7.91e-39	1.34e-36	4969	A8K0R3
MLXIPL	ENSG00000123405	NFE2	26.0675	1.19599	0.295594	4.04606	5.21e-05	0.000286991	4778	A8K3E0
MLXIPL	ENSG00000211452	DIO1	4.98182	-2.4491	0.806405	-3.03706	0.00238895	0.0091634	1733	A8K415
MLXIPL	ENSG00000266094	RASSF5	285.634	-1.37476	0.121565	-11.3089	1.19e-29	1.13e-27	83593	A8K5F3
MLXIPL	ENSG00000174371	EXO1	213.959	1.55183	0.144554	10.7352	6.95e-27	5.04e-25	9156	A8K5H6
MLXIPL	ENSG00000188277	C15orf62	55.8732	-1.44724	0.306405	-4.72331	2.32e-06	1.64e-05	643338	A8K5M9
MLXIPL	ENSG00000181092	ADIPOQ	5273.82	-5.43683	0.391821	-13.8758	8.88e-44	1.99e-41	9370	A8K660
MLXIPL	ENSG00000074660	SCARF1	43.9861	-1.00832	0.300396	-3.35664	0.000788959	0.00339839	8578	A8K6Z5
MLXIPL	ENSG00000169313	P2RY12	20.3099	-2.37942	0.498392	-4.77419	1.8e-06	1.3e-05	64805	A8K7T1
MLXIPL	ENSG00000140511	HAPLN3	442.162	-1.02672	0.172178	-5.96316	2.47e-09	2.81e-08	145864	A8K7T8
MLXIPL	ENSG00000211448	DIO2	706.236	-1.00186	0.272904	-3.67109	0.000241521	0.00115745	1734	A8K845
MLXIPL	ENSG00000085999	RAD54L	164.923	1.05584	0.201152	5.24897	1.53e-07	1.32e-06	8438	A8K996
MLXIPL	ENSG00000122707	RECK	7015.1	-1.50443	0.0988266	-15.2229	2.49e-52	7.85e-50	8434	A8K9D8
MLXIPL	ENSG00000170276	HSPB2	454.864	1.06088	0.138955	7.6347	2.26e-14	4.94e-13	3316	A8KAH6
MLXIPL	ENSG00000161179	YDJC	274.661	1.19712	0.147387	8.12227	4.58e-16	1.19e-14	150223	A8MPS7
MLXIPL	ENSG00000206538	VGLL3	9403.22	-1.21012	0.137477	-8.80236	1.34e-18	4.6e-17	389136	A8MV65
MLXIPL	ENSG00000214694	ARHGEF33	6.31137	-2.18674	0.729251	-2.99861	0.00271216	0.0102535	100271715	A8MVX0
MLXIPL	ENSG00000164659	ELAPOR2	337.117	-2.22871	0.134883	-16.5232	2.5e-61	1.45e-58	222223	A8MWY0
MLXIPL	ENSG00000165996	HACD1	67.5804	1.03496	0.263441	3.92864	8.54e-05	0.000451386	9200	B0YJ81
MLXIPL	ENSG00000135744	AGT	628.123	-2.17967	0.200732	-10.8586	1.82e-27	1.39e-25	183	B0ZBE2
MLXIPL	ENSG00000100297	MCM5	1158.41	1.24704	0.133513	9.34025	9.61e-21	4.04e-19	4174	B1AHB0
MLXIPL	ENSG00000101230	ISM1	89.8888	-1.57693	0.203421	-7.75204	9.04e-15	2.06e-13	140862	B1AKI9
MLXIPL	ENSG00000101448	EPPIN	7.71107	-2.58689	0.794868	-3.25449	0.00113595	0.00471081	57119	B2R4Q0
MLXIPL	ENSG00000079102	RUNX1T1	732.009	-1.08735	0.124951	-8.70222	3.25e-18	1.08e-16	862	B2R6I9
MLXIPL	ENSG00000155269	GPR78	16.5739	-1.71553	0.594771	-2.88435	0.00392221	0.0142291	27201	B2R7M4
MLXIPL	ENSG00000117477	CCDC181	9.58998	1.80089	0.569577	3.1618	0.00156796	0.00628169	57821	B2R917
MLXIPL	ENSG00000143772	ITPKB	59.2811	-2.4298	0.281103	-8.6438	5.44e-18	1.76e-16	3707	B2R9J0
MLXIPL	ENSG00000148516	ZEB1	6858.96	-1.26096	0.126404	-9.97569	1.95e-23	1.05e-21	6935	B2RBI8
MLXIPL	ENSG00000134817	APLNR	6.22834	-2.62318	0.869604	-3.01652	0.00255691	0.00973732	187	B2RDH3
MLXIPL	ENSG00000233436	BTBD18	18.0857	-1.55662	0.398924	-3.90205	9.54e-05	0.000498719	643376	B2RXH4
MLXIPL	ENSG00000138623	SEMA7A	1288.52	1.38564	0.146315	9.47022	2.79e-21	1.23e-19	8482	B3KMH6
MLXIPL	ENSG00000102935	ZNF423	85.4917	1.51007	0.229743	6.57288	4.94e-11	7.22e-10	23090	B3KNG7
MLXIPL	ENSG00000131831	RAI2	205.649	-2.27447	0.200182	-11.362	6.47e-30	6.37e-28	10742	B3KPD7
MLXIPL	ENSG00000147394	ZNF185	159.104	-1.08579	0.141526	-7.672	1.69e-14	3.75e-13	7739	B3KPM4
MLXIPL	ENSG00000243137	PSG4	3669.61	-1.93036	0.168495	-11.4565	2.18e-30	2.23e-28	5672	B3KQL2
MLXIPL	ENSG00000165124	SVEP1	36477.6	-2.00882	0.174153	-11.5348	8.81e-31	9.17e-29	79987	B3KQM1
MLXIPL	ENSG00000099953	MMP11	217.974	-1.23087	0.147251	-8.35901	6.32e-17	1.81e-15	4320	B3KQS8
MLXIPL	ENSG00000137404	NRM	343.892	1.01969	0.139739	7.29708	2.94e-13	5.62e-12	11270	B3KQU6
MLXIPL	ENSG00000162241	SLC25A45	218.202	-1.52758	0.172408	-8.86024	7.98e-19	2.79e-17	283130	B3KR90
MLXIPL	ENSG00000143178	TBX19	86.5291	-1.05227	0.182497	-5.76598	8.12e-09	8.59e-08	9095	B3KRD9
MLXIPL	ENSG00000167549	CORO6	243.223	-1.12111	0.152931	-7.33079	2.29e-13	4.44e-12	84940	B3KRY9
MLXIPL	ENSG00000173110	HSPA6	17.197	-1.76135	0.524413	-3.35872	0.000783044	0.00337633	3310	B3KSM6
MLXIPL	ENSG00000120049	KCNIP2	60.7352	-1.01296	0.270319	-3.74727	0.000178772	0.00088501	30819	B3KSZ5
MLXIPL	ENSG00000196209	SIRPB2	11.9622	-3.46589	0.701331	-4.94187	7.74e-07	5.94e-06	284759	B3KTG0
MLXIPL	ENSG00000064687	ABCA7	464.701	-1.00869	0.164103	-6.14667	7.91e-10	9.7e-09	10347	B3KUJ3
MLXIPL	ENSG00000271447	MMP28	12.1659	-2.00254	0.649849	-3.08154	0.00205932	0.00801842	79148	B3KV06
MLXIPL	ENSG00000177076	ACER2	20.9066	-1.67143	0.426491	-3.91904	8.89e-05	0.000468297	340485	B3KVV5
MLXIPL	ENSG00000116016	EPAS1	5146.91	-1.10109	0.0788112	-13.9712	2.34e-44	5.37e-42	2034	B3KW07
MLXIPL	ENSG00000197614	MFAP5	29786.1	-1.83646	0.138148	-13.2934	2.53e-40	4.67e-38	8076	B3KW70
MLXIPL	ENSG00000105357	MYH14	20.5361	-1.08765	0.382785	-2.84141	0.00449144	0.0160349	79784	B3KWH4
MLXIPL	ENSG00000066279	ASPM	1237.73	1.10777	0.179609	6.16769	6.93e-10	8.59e-09	259266	B3KWI2
MLXIPL	ENSG00000182836	PLCXD3	37.3149	-1.07083	0.321306	-3.33275	0.000859928	0.00367183	345557	B3KXD1
MLXIPL	ENSG00000172771	EFCAB12	18.6783	-1.21263	0.423606	-2.86263	0.00420146	0.0151281	90288	B3KXU6
MLXIPL	ENSG00000144893	MED12L	56.3991	-1.3583	0.312259	-4.34993	1.36e-05	8.39e-05	116931	B3KXY0
MLXIPL	ENSG00000090006	LTBP4	629.584	-2.74638	0.178123	-15.4185	1.23e-53	4.35e-51	8425	B3KXY6
MLXIPL	ENSG00000130413	STK33	13.4802	1.35905	0.496901	2.73506	0.00623697	0.0213623	65975	B4DDH2
MLXIPL	ENSG00000150995	ITPR1	1487.69	-1.61565	0.157594	-10.2519	1.16e-24	6.96e-23	3708	B4DER3
MLXIPL	ENSG00000095370	SH2D3C	17.888	-1.59327	0.407288	-3.91189	9.16e-05	0.000481086	10044	B4DG32
MLXIPL	ENSG00000141298	SSH2	1266.87	-1.26627	0.155289	-8.15431	3.51e-16	9.25e-15	85464	B4DK64
MLXIPL	ENSG00000141540	TTYH2	288.712	-1.06024	0.167043	-6.34709	2.19e-10	2.93e-09	94015	B4DKD1
MLXIPL	ENSG00000073670	ADAM11	32.7744	-1.32198	0.316042	-4.18293	2.88e-05	0.000166856	4185	B4DKD2
MLXIPL	ENSG00000159640	ACE	1132.53	-1.93253	0.126339	-15.2964	8.08e-53	2.71e-50	1636	B4DKH4
MLXIPL	ENSG00000096696	DSP	169.915	1.90075	0.220111	8.6354	5.85e-18	1.87e-16	1832	B4DKX6
MLXIPL	ENSG00000078098	FAP	571.74	-1.2676	0.140516	-9.02103	1.86e-19	6.9e-18	2191	B4DLR2
MLXIPL	ENSG00000163701	IL17RE	297.334	1.1383	0.220785	5.15567	2.53e-07	2.1e-06	132014	B4DMZ3
MLXIPL	ENSG00000196611	MMP1	1380.33	2.56999	0.32767	7.84323	4.39e-15	1.03e-13	4312	B4DN15
MLXIPL	ENSG00000077943	ITGA8	798.881	-1.52238	0.163024	-9.33838	9.78e-21	4.1e-19	8516	B4DN28
MLXIPL	ENSG00000111087	GLI1	59.8794	1.43289	0.258371	5.54586	2.93e-08	2.83e-07	2735	B4DNF7
MLXIPL	ENSG00000174527	MYO1H	6.08625	-1.96134	0.798068	-2.45761	0.0139863	0.0430011	283446	B4DNW6
MLXIPL	ENSG00000113249	HAVCR1	87.1889	-3.14618	0.287747	-10.9338	7.94e-28	6.43e-26	26762	B4DPB1
MLXIPL	ENSG00000139734	DIAPH3	273.219	1.70937	0.182496	9.36661	7.49e-21	3.18e-19	81624	B4DPV3
MLXIPL	ENSG00000106484	MEST	1793.76	-1.92028	0.136468	-14.0712	5.71e-45	1.36e-42	4232	B4DQW6
MLXIPL	ENSG00000125730	C3	50763.1	-3.19659	0.158629	-20.1513	2.62e-90	6.68e-87	718	B4DR57
MLXIPL	ENSG00000170835	CEL	39.7706	-1.01428	0.293935	-3.45068	0.000559185	0.00249088	1056	B4DSX9
MLXIPL	ENSG00000010610	CD4	10.842	1.45353	0.49768	2.92061	0.00349342	0.012836	920	B4DT49
MLXIPL	ENSG00000101670	LIPG	17.0226	1.72898	0.474123	3.64669	0.000265638	0.00126282	9388	B4DTR8
MLXIPL	ENSG00000153162	BMP6	133.469	1.46837	0.219116	6.70133	2.07e-11	3.15e-10	654	B4DUF7
MLXIPL	ENSG00000142185	TRPM2	4.59763	-5.06718	1.35413	-3.74202	0.000182549	0.00090021	7226	B4DVI8
MLXIPL	ENSG00000136244	IL6	78.838	-2.62785	0.272588	-9.64036	5.4e-22	2.55e-20	3569	B4DVM1
MLXIPL	ENSG00000154479	CFAP210	26.6443	-2.10148	0.486975	-4.31538	1.59e-05	9.69e-05	129881	B4DX81
MLXIPL	ENSG00000123977	DAW1	29.0613	1.26005	0.312239	4.03553	5.45e-05	0.000298818	164781	B4DX89
MLXIPL	ENSG00000115758	ODC1	2811.43	1.69543	0.125685	13.4895	1.8e-41	3.54e-39	4953	B4DXF8
MLXIPL	ENSG00000006634	DBF4	471.165	1.05851	0.105367	10.046	9.57e-24	5.24e-22	10926	B4DXK0
MLXIPL	ENSG00000169679	BUB1	493.318	1.32474	0.166478	7.95747	1.76e-15	4.31e-14	699	B4DYG2
MLXIPL	ENSG00000102384	CENPI	402.363	1.18975	0.14378	8.27484	1.29e-16	3.57e-15	2491	B4DZL4
MLXIPL	ENSG00000113368	LMNB1	698.938	1.5795	0.128493	12.2925	9.94e-35	1.31e-32	4001	B4DZT3
MLXIPL	ENSG00000160117	ANKLE1	30.7129	-1.18742	0.299722	-3.96173	7.44e-05	0.000397453	126549	B4E124
MLXIPL	ENSG00000196284	SUPT3H	183.632	1.02066	0.14747	6.92111	4.48e-12	7.43e-11	8464	B4E1H0
MLXIPL	ENSG00000041982	TNC	57656.7	-1.43524	0.205038	-6.99988	2.56e-12	4.37e-11	3371	B4E1W8
MLXIPL	ENSG00000143127	ITGA10	1598.76	1.41469	0.180433	7.84054	4.49e-15	1.05e-13	8515	B4E282
MLXIPL	ENSG00000094963	FMO2	38.9885	-1.59527	0.450436	-3.54161	0.000397699	0.0018299	2327	B4E2Q9
MLXIPL	ENSG00000131018	SYNE1	4289.36	-1.17878	0.175058	-6.73365	1.65e-11	2.55e-10	23345	B4E3R1
MLXIPL	ENSG00000129810	SGO1	124.024	1.44115	0.164627	8.75404	2.06e-18	6.99e-17	151648	B5BUA4
MLXIPL	ENSG00000272398	CD24	249.373	-1.52915	0.27315	-5.59821	2.17e-08	2.13e-07	100133941	B6EC88
MLXIPL	ENSG00000099954	CECR2	3.09019	2.72541	1.07294	2.54013	0.0110812	0.035054	27443	B7WPH3
MLXIPL	ENSG00000156140	ADAMTS3	65.9638	-1.19998	0.257078	-4.66776	3.04e-06	2.11e-05	9508	B7Z2U9
MLXIPL	ENSG00000103740	ACSBG1	3.82487	2.62547	0.946013	2.7753	0.00551503	0.0192358	23205	B7Z2Y6
MLXIPL	ENSG00000170312	CDK1	562.878	1.64987	0.152807	10.7971	3.55e-27	2.63e-25	983	B7Z3D6
MLXIPL	ENSG00000042062	RIPOR3	1561.94	-3.59126	0.152058	-23.6176	2.54e-123	3.24e-119	140876	B7Z3F0
MLXIPL	ENSG00000108950	FAM20A	241.01	-3.27084	0.193582	-16.8964	4.78e-64	3.39e-61	54757	B7Z4Y3
MLXIPL	ENSG00000111913	RIPOR2	60.6686	-1.22587	0.237458	-5.16248	2.44e-07	2.03e-06	9750	B7Z5J9
MLXIPL	ENSG00000185565	LSAMP	3667.61	-2.43032	0.140483	-17.2998	4.72e-67	3.65e-64	4045	B7Z661
MLXIPL	ENSG00000146950	SHROOM2	2.35883	4.0315	1.48974	2.70617	0.00680634	0.0230005	357	B7Z682
MLXIPL	ENSG00000142945	KIF2C	792.764	1.31284	0.140819	9.32286	1.13e-20	4.73e-19	11004	B7Z6Q6
MLXIPL	ENSG00000134028	ADAMDEC1	14.2784	-2.67424	0.807306	-3.31255	0.000924502	0.00391868	27299	B7Z6V5
MLXIPL	ENSG00000145703	IQGAP2	23.0891	1.64344	0.329685	4.98487	6.2e-07	4.84e-06	10788	B7Z7U6
MLXIPL	ENSG00000167191	GPRC5B	1118.4	-2.57591	0.123244	-20.9009	5.25e-97	2.23e-93	51704	B7Z831
MLXIPL	ENSG00000125864	BFSP1	20.9255	1.46503	0.384526	3.80995	0.000138992	0.00070478	631	B7Z999
MLXIPL	ENSG00000151572	ANO4	11.381	-4.04707	1.08783	-3.72033	0.000198961	0.000971564	121601	B7Z9Z0
MLXIPL	ENSG00000138669	PRKG2	166.33	-1.12681	0.212911	-5.2924	1.21e-07	1.06e-06	5593	B7ZA25
MLXIPL	ENSG00000055955	ITIH4	10.3622	-2.73131	0.811805	-3.36449	0.00076684	0.00331262	3700	B7ZKJ8
MLXIPL	ENSG00000155846	PPARGC1B	63.3449	-1.06101	0.251969	-4.2109	2.54e-05	0.000148867	133522	B7ZM40
MLXIPL	ENSG00000184226	PCDH9	765.705	1.06241	0.165329	6.42604	1.31e-10	1.8e-09	5101	B7ZM79
MLXIPL	ENSG00000143382	ADAMTSL4	1980.15	-1.87482	0.11887	-15.772	4.85e-56	1.87e-53	54507	B7ZMJ3
MLXIPL	ENSG00000222018	C21orf140	9.20371	-1.3032	0.514286	-2.53399	0.0112772	0.0355901	101928147	B9A014
MLXIPL	ENSG00000185737	NRG3	5.57992	-4.02537	1.30159	-3.09266	0.00198371	0.00774409	10718	B9EGV5
MLXIPL	ENSG00000136918	WDR38	1.71553	-3.63584	1.37672	-2.64095	0.00826745	0.0271675	401551	B9EK65
MLXIPL	ENSG00000229474	PATL2	15.354	-1.78471	0.50304	-3.54786	0.000388375	0.00178958	197135	C9JE40
MLXIPL	ENSG00000224940	PRRT4	82.4608	-1.57521	0.317617	-4.95947	7.07e-07	5.47e-06	401399	C9JH25
MLXIPL	ENSG00000222009	BTBD19	310.29	-1.06772	0.182287	-5.85734	4.7e-09	5.15e-08	149478	C9JJ37
MLXIPL	ENSG00000227471	AKR1B15	52.1014	1.92014	0.268494	7.1515	8.58e-13	1.55e-11	441282	C9JRZ8
MLXIPL	ENSG00000105509	HAS1	74.4805	2.15751	0.226602	9.52113	1.71e-21	7.73e-20	3036	D2N2G5
MLXIPL	ENSG00000068489	PRR11	810.763	1.68458	0.164764	10.2242	1.55e-24	9.17e-23	55771	D2SNZ4
MLXIPL	ENSG00000182871	COL18A1	3302.21	-1.47542	0.128229	-11.5062	1.23e-30	1.27e-28	80781	D3DSM5
MLXIPL	ENSG00000213931	HBE1	5.61326	2.2466	0.835483	2.68898	0.007167	0.0240725	3046	D9YZU7
MLXIPL	ENSG00000234745	HLA-B	958.516	-1.57077	0.174475	-9.00284	2.2e-19	8.08e-18	3106	E5FQ95
MLXIPL	ENSG00000170323	FABP4	1582.87	-4.50006	0.385959	-11.6594	2.05e-31	2.22e-29	2167	E7DVW4
MLXIPL	ENSG00000144229	THSD7B	19.4538	1.69132	0.452541	3.73738	0.000185947	0.000915022	80731	E7EM75
MLXIPL	ENSG00000157766	ACAN	231.509	2.00161	0.438901	4.56051	5.1e-06	3.4e-05	176	E7ENV9
MLXIPL	ENSG00000090539	CHRD	5.55088	-3.39176	0.996514	-3.40362	0.000664985	0.00291309	8646	E7ESX1
MLXIPL	ENSG00000149131	SERPING1	684.954	-2.93302	0.204616	-14.3343	1.34e-46	3.41e-44	710	E9KL26
MLXIPL	ENSG00000110665	C11orf21	18.4539	-1.32662	0.463606	-2.86153	0.00421605	0.0151699	29125	E9PAM5
MLXIPL	ENSG00000132329	RAMP1	10.3047	2.60903	0.535125	4.87554	1.09e-06	8.13e-06	10267	E9PC20
MLXIPL	ENSG00000173156	RHOD	122.859	-1.10012	0.227448	-4.83683	1.32e-06	9.77e-06	29984	E9PIG5
MLXIPL	ENSG00000175592	FOSL1	3339.06	1.10379	0.166496	6.62953	3.37e-11	5.02e-10	8061	E9PPX2
MLXIPL	ENSG00000151090	THRB	29.842	-2.62539	0.63511	-4.13375	3.57e-05	0.000202687	7068	F1D8N7
MLXIPL	ENSG00000111424	VDR	1448.68	-1.22258	0.112068	-10.9092	1.04e-27	8.2e-26	7421	F1D8P8
MLXIPL	ENSG00000111305	GSG1	12.4105	1.04047	0.38788	2.68244	0.00730869	0.0244646	83445	F1T0A1
MLXIPL	ENSG00000047617	ANO2	18.4053	-1.82495	0.442025	-4.12863	3.65e-05	0.000206752	57101	F1T0L7
MLXIPL	ENSG00000246922	UBAP1L	81.6362	-1.01789	0.208035	-4.89287	9.94e-07	7.49e-06	390595	F5GYI3
MLXIPL	ENSG00000158458	NRG2	28.7222	-1.05372	0.378009	-2.78755	0.00531078	0.01861	9542	F5GZS7
MLXIPL	ENSG00000117650	NEK2	291.29	1.337	0.171971	7.77453	7.57e-15	1.73e-13	4751	F6U4U2
MLXIPL	ENSG00000136153	LMO7	3630.5	1.27685	0.142032	8.98984	2.48e-19	9.03e-18	4008	F8J2B5
MLXIPL	ENSG00000148175	STOM	8343.94	-1.06309	0.224116	-4.74349	2.1e-06	1.49e-05	2040	F8VSL7
MLXIPL	ENSG00000119782	FKBP1B	20.8832	1.23696	0.295927	4.17995	2.92e-05	0.000168637	2281	F8W6G9
MLXIPL	ENSG00000106305	AIMP2	721.987	1.0787	0.117301	9.19604	3.71e-20	1.46e-18	7965	F8W950
MLXIPL	ENSG00000182326	C1S	69802.6	-1.9649	0.091257	-21.5315	7.89e-103	5.03e-99	716	F8WCZ6
MLXIPL	ENSG00000166788	SAAL1	287.712	1.05563	0.133526	7.90579	2.66e-15	6.41e-14	113174	G1UCX3
MLXIPL	ENSG00000178015	GPR150	46.8013	-1.15704	0.246466	-4.69452	2.67e-06	1.87e-05	285601	G4XH61
MLXIPL	ENSG00000091831	ESR1	134.295	-1.46906	0.195855	-7.50077	6.34e-14	1.32e-12	2099	G4XH65
MLXIPL	ENSG00000162078	ZG16B	23.965	2.47889	0.396035	6.25928	3.87e-10	4.99e-09	124220	G8H6I3
MLXIPL	ENSG00000263513	FAM72C	69.2603	1.35222	0.486999	2.77664	0.00549237	0.0191799	554282	H0Y354
MLXIPL	ENSG00000198417	MT1F	47.99	1.52059	0.251854	6.03756	1.56e-09	1.83e-08	4494	H3BRY8
MLXIPL	ENSG00000115271	GCA	29.5142	-1.47525	0.374789	-3.93621	8.28e-05	0.000438486	25801	H7BXD5
MLXIPL	ENSG00000124602	UNC5CL	30.1824	-1.07252	0.33957	-3.15846	0.00158607	0.00634228	222643	H8YHX0
MLXIPL	ENSG00000111665	CDCA3	397.777	1.34001	0.142236	9.42101	4.47e-21	1.93e-19	83461	J3KMY0
MLXIPL	ENSG00000176658	MYO1D	501.963	-1.50846	0.15569	-9.68886	3.36e-22	1.61e-20	4642	J3QRN6
MLXIPL	ENSG00000167900	TK1	941.244	1.80501	0.187483	9.62758	6.12e-22	2.88e-20	7083	K7ES52
MLXIPL	ENSG00000147883	CDKN2B	834.672	-1.07854	0.0978306	-11.0246	2.91e-28	2.47e-26	1030	K7PPU3
MLXIPL	ENSG00000105255	FSD1	180.935	1.15153	0.150381	7.65741	1.9e-14	4.18e-13	79187	M0R366
MLXIPL	ENSG00000204531	POU5F1	78.1055	-1.02944	0.200108	-5.14443	2.68e-07	2.22e-06	5460	M1S623
MLXIPL	ENSG00000203747	FCGR3A	55.0675	-3.1152	0.325154	-9.58071	9.64e-22	4.47e-20	2214	M9MML0
MLXIPL	ENSG00000291237	n/a	32051.5	-1.80508	0.101781	-17.7349	2.26e-70	2.05e-67	n/a	n/a
MLXIPL	ENSG00000204054	n/a	1491.49	-1.03883	0.0834127	-12.4541	1.33e-35	1.85e-33	n/a	n/a
MLXIPL	ENSG00000239268	n/a	292.634	-2.61717	0.212013	-12.3444	5.22e-35	7.01e-33	n/a	n/a
MLXIPL	ENSG00000234810	n/a	99.489	-2.07911	0.190412	-10.919	9.35e-28	7.4e-26	n/a	n/a
MLXIPL	ENSG00000255967	n/a	74.4496	-3.14129	0.288558	-10.8862	1.34e-27	1.05e-25	n/a	n/a
MLXIPL	ENSG00000261888	n/a	258.09	-2.04955	0.188907	-10.8495	2e-27	1.53e-25	n/a	n/a
MLXIPL	ENSG00000280241	n/a	169.693	1.54953	0.150401	10.3026	6.85e-25	4.17e-23	n/a	n/a
MLXIPL	ENSG00000285914	n/a	59.2357	-3.51375	0.357302	-9.8341	8.03e-23	4.09e-21	n/a	n/a
MLXIPL	ENSG00000293495	n/a	896.898	1.16724	0.118713	9.83243	8.16e-23	4.15e-21	n/a	n/a
MLXIPL	ENSG00000286364	n/a	323.348	-2.79276	0.302902	-9.22001	2.97e-20	1.19e-18	n/a	n/a
MLXIPL	ENSG00000284959	n/a	85.0936	-3.02081	0.347178	-8.70104	3.29e-18	1.09e-16	n/a	n/a
MLXIPL	ENSG00000258461	n/a	202.8	-1.59065	0.18691	-8.51027	1.74e-17	5.29e-16	n/a	n/a
MLXIPL	ENSG00000228536	n/a	134.532	-1.60035	0.189146	-8.46094	2.65e-17	7.92e-16	n/a	n/a
MLXIPL	ENSG00000250041	n/a	84.8051	-1.70081	0.205675	-8.26939	1.35e-16	3.72e-15	n/a	n/a
MLXIPL	ENSG00000225138	n/a	369.927	1.03634	0.125572	8.25296	1.55e-16	4.25e-15	n/a	n/a
MLXIPL	ENSG00000260285	n/a	377.604	-1.31897	0.162876	-8.09799	5.59e-16	1.44e-14	n/a	n/a
MLXIPL	ENSG00000293490	n/a	682.007	-1.09138	0.137871	-7.91594	2.45e-15	5.94e-14	n/a	n/a
MLXIPL	ENSG00000291114	n/a	70.7841	-2.46111	0.315912	-7.7905	6.67e-15	1.53e-13	n/a	n/a
MLXIPL	ENSG00000267279	n/a	27.799	2.88213	0.370056	7.78835	6.79e-15	1.56e-13	n/a	n/a
MLXIPL	ENSG00000289560	n/a	270.841	-1.21769	0.160204	-7.60089	2.94e-14	6.33e-13	n/a	n/a
MLXIPL	ENSG00000288781	n/a	32.5912	2.32628	0.307063	7.57591	3.57e-14	7.62e-13	n/a	n/a
MLXIPL	ENSG00000279030	n/a	72.0627	-1.75981	0.233254	-7.5446	4.54e-14	9.58e-13	n/a	n/a
MLXIPL	ENSG00000289996	n/a	25.5655	-3.39372	0.464783	-7.30171	2.84e-13	5.44e-12	n/a	n/a
MLXIPL	ENSG00000286214	n/a	72.9208	-2.45735	0.355338	-6.91554	4.66e-12	7.69e-11	n/a	n/a
MLXIPL	ENSG00000261067	n/a	163.693	-1.21011	0.178759	-6.76952	1.29e-11	2.03e-10	n/a	n/a
MLXIPL	ENSG00000253227	n/a	45.9553	-1.87833	0.277937	-6.75811	1.4e-11	2.18e-10	n/a	n/a
MLXIPL	ENSG00000256967	n/a	64.1605	-1.76661	0.270699	-6.52612	6.75e-11	9.64e-10	n/a	n/a
MLXIPL	ENSG00000261625	n/a	94.8149	-1.29278	0.20118	-6.426	1.31e-10	1.8e-09	n/a	n/a
MLXIPL	ENSG00000274370	n/a	31.2488	-2.19874	0.344415	-6.38397	1.73e-10	2.34e-09	n/a	n/a
MLXIPL	ENSG00000229116	n/a	54.0153	-1.5324	0.241801	-6.33743	2.34e-10	3.11e-09	n/a	n/a
MLXIPL	ENSG00000279833	n/a	99.4189	-1.43766	0.2271	-6.3305	2.44e-10	3.23e-09	n/a	n/a
MLXIPL	ENSG00000293176	n/a	108.209	1.31328	0.208108	6.31058	2.78e-10	3.65e-09	n/a	n/a
MLXIPL	ENSG00000260910	n/a	116.423	1.1009	0.176755	6.22838	4.71e-10	6e-09	n/a	n/a
MLXIPL	ENSG00000254001	n/a	9.26777	4.50591	0.729116	6.17995	6.41e-10	7.98e-09	n/a	n/a
MLXIPL	ENSG00000286892	n/a	61.5122	-2.07698	0.336319	-6.17561	6.59e-10	8.19e-09	n/a	n/a
MLXIPL	ENSG00000273329	n/a	115.972	-1.03583	0.16836	-6.15244	7.63e-10	9.39e-09	n/a	n/a
MLXIPL	ENSG00000234336	n/a	49.315	-1.44853	0.236365	-6.12837	8.88e-10	1.08e-08	n/a	n/a
MLXIPL	ENSG00000254192	n/a	41.1322	-1.74498	0.288863	-6.04085	1.53e-09	1.8e-08	n/a	n/a
MLXIPL	ENSG00000289194	n/a	72.7334	1.21734	0.202193	6.02068	1.74e-09	2.02e-08	n/a	n/a
MLXIPL	ENSG00000291117	n/a	622.532	-1.04043	0.174585	-5.95944	2.53e-09	2.87e-08	n/a	n/a
MLXIPL	ENSG00000279778	n/a	96.8773	-1.43614	0.24166	-5.94284	2.8e-09	3.16e-08	n/a	n/a
MLXIPL	ENSG00000269968	n/a	121.975	1.11498	0.189039	5.89817	3.68e-09	4.07e-08	n/a	n/a
MLXIPL	ENSG00000291132	n/a	85.3161	-1.46067	0.247847	-5.89342	3.78e-09	4.19e-08	n/a	n/a
MLXIPL	ENSG00000279041	n/a	58.3816	-1.55382	0.268997	-5.77636	7.63e-09	8.12e-08	n/a	n/a
MLXIPL	ENSG00000226622	n/a	32.5601	-3.01	0.523248	-5.75253	8.79e-09	9.25e-08	n/a	n/a
MLXIPL	ENSG00000260729	n/a	63.3016	-1.78497	0.311209	-5.7356	9.72e-09	1.01e-07	n/a	n/a
MLXIPL	ENSG00000272438	n/a	44.9107	1.47315	0.26212	5.62013	1.91e-08	1.89e-07	n/a	n/a
MLXIPL	ENSG00000288586	n/a	30.41	-1.92798	0.346584	-5.5628	2.65e-08	2.59e-07	n/a	n/a
MLXIPL	ENSG00000116652	n/a	71.5323	-1.18235	0.21691	-5.45086	5.01e-08	4.69e-07	n/a	n/a
MLXIPL	ENSG00000259316	n/a	85.1436	1.56052	0.288212	5.41448	6.15e-08	5.67e-07	n/a	n/a
MLXIPL	ENSG00000280206	n/a	35.5872	1.48408	0.275611	5.38468	7.26e-08	6.62e-07	n/a	n/a
MLXIPL	ENSG00000132832	n/a	29.5363	-2.26448	0.422	-5.36608	8.05e-08	7.29e-07	n/a	n/a
MLXIPL	ENSG00000241990	n/a	38.2942	1.48507	0.280353	5.29715	1.18e-07	1.04e-06	n/a	n/a
MLXIPL	ENSG00000280073	n/a	20.8194	-2.49532	0.472149	-5.28502	1.26e-07	1.1e-06	n/a	n/a
MLXIPL	ENSG00000290554	n/a	42.2173	1.40732	0.266542	5.27991	1.29e-07	1.13e-06	n/a	n/a
MLXIPL	ENSG00000279196	n/a	147.471	-1.17061	0.221774	-5.27838	1.3e-07	1.14e-06	n/a	n/a
MLXIPL	ENSG00000223874	n/a	31.2325	-2.04399	0.388438	-5.26208	1.42e-07	1.24e-06	n/a	n/a
MLXIPL	ENSG00000272356	n/a	67.8835	-1.38825	0.266964	-5.20015	1.99e-07	1.68e-06	n/a	n/a
MLXIPL	ENSG00000271978	n/a	53.6883	-1.32913	0.257417	-5.16333	2.43e-07	2.03e-06	n/a	n/a
MLXIPL	ENSG00000279118	n/a	54.2592	-1.42359	0.277799	-5.12454	2.98e-07	2.44e-06	n/a	n/a
MLXIPL	ENSG00000279759	n/a	228.813	-1.30753	0.256041	-5.10672	3.28e-07	2.66e-06	n/a	n/a
MLXIPL	ENSG00000235904	n/a	52.9096	-1.34958	0.270611	-4.98714	6.13e-07	4.79e-06	n/a	n/a
MLXIPL	ENSG00000290895	n/a	15.5203	-4.77707	0.970106	-4.92427	8.47e-07	6.46e-06	n/a	n/a
MLXIPL	ENSG00000291105	n/a	67.5848	1.05113	0.213582	4.92143	8.59e-07	6.55e-06	n/a	n/a
MLXIPL	ENSG00000234664	n/a	118.673	1.06658	0.21816	4.88898	1.01e-06	7.63e-06	n/a	n/a
MLXIPL	ENSG00000286410	n/a	14.1025	2.01401	0.417812	4.82037	1.43e-06	1.05e-05	n/a	n/a
MLXIPL	ENSG00000279649	n/a	74.4962	-1.30907	0.273478	-4.78673	1.7e-06	1.23e-05	n/a	n/a
MLXIPL	ENSG00000289850	n/a	14.408	-2.43112	0.512126	-4.7471	2.06e-06	1.47e-05	n/a	n/a
MLXIPL	ENSG00000256654	n/a	40.1391	-1.6542	0.34887	-4.7416	2.12e-06	1.51e-05	n/a	n/a
MLXIPL	ENSG00000279311	n/a	21.0992	-1.90739	0.404881	-4.71099	2.47e-06	1.73e-05	n/a	n/a
MLXIPL	ENSG00000203709	n/a	72.6815	-1.17903	0.251306	-4.6916	2.71e-06	1.89e-05	n/a	n/a
MLXIPL	ENSG00000285090	n/a	19.6466	-1.89576	0.404612	-4.68537	2.79e-06	1.95e-05	n/a	n/a
MLXIPL	ENSG00000293478	n/a	27.5499	-1.98853	0.425808	-4.67001	3.01e-06	2.09e-05	n/a	n/a
MLXIPL	ENSG00000234156	n/a	11.4318	-2.54076	0.552028	-4.60259	4.17e-06	2.82e-05	n/a	n/a
MLXIPL	ENSG00000257298	n/a	37.1039	-1.75443	0.383577	-4.57387	4.79e-06	3.2e-05	n/a	n/a
MLXIPL	ENSG00000273284	n/a	25.1873	-1.66941	0.366726	-4.5522	5.31e-06	3.52e-05	n/a	n/a
MLXIPL	ENSG00000273151	n/a	158.8	-1.23168	0.271733	-4.53269	5.82e-06	3.84e-05	n/a	n/a
MLXIPL	ENSG00000287037	n/a	13.8951	1.98769	0.450657	4.41064	1.03e-05	6.48e-05	n/a	n/a
MLXIPL	ENSG00000273055	n/a	44.6711	-1.14115	0.261118	-4.37026	1.24e-05	7.7e-05	n/a	n/a
MLXIPL	ENSG00000274092	n/a	26.994	-1.69495	0.388502	-4.36279	1.28e-05	7.94e-05	n/a	n/a
MLXIPL	ENSG00000261759	n/a	137.49	1.58158	0.363897	4.34623	1.38e-05	8.52e-05	n/a	n/a
MLXIPL	ENSG00000254842	n/a	19.2685	-1.88832	0.436153	-4.32948	1.49e-05	9.15e-05	n/a	n/a
MLXIPL	ENSG00000235563	n/a	13.8535	-2.53698	0.588685	-4.30957	1.64e-05	9.92e-05	n/a	n/a
MLXIPL	ENSG00000227615	n/a	29.3334	1.42409	0.333448	4.2708	1.95e-05	0.000116533	n/a	n/a
MLXIPL	ENSG00000250697	n/a	17.7387	1.85103	0.433896	4.26607	1.99e-05	0.000118696	n/a	n/a
MLXIPL	ENSG00000260025	n/a	25.2952	1.48181	0.347694	4.26181	2.03e-05	0.000120788	n/a	n/a
MLXIPL	ENSG00000237356	n/a	12.6849	-2.48775	0.584121	-4.25896	2.05e-05	0.00012202	n/a	n/a
MLXIPL	ENSG00000224769	n/a	74.9656	-1.03652	0.246522	-4.20456	2.62e-05	0.000152612	n/a	n/a
MLXIPL	ENSG00000286488	n/a	25.2522	-1.38394	0.330585	-4.18634	2.83e-05	0.000164667	n/a	n/a
MLXIPL	ENSG00000289841	n/a	16.5756	-1.96699	0.470223	-4.18311	2.88e-05	0.000166797	n/a	n/a
MLXIPL	ENSG00000230724	n/a	110.055	-1.01281	0.243452	-4.16021	3.18e-05	0.000182571	n/a	n/a
MLXIPL	ENSG00000279033	n/a	4.20052	31.4728	7.59661	4.14301	3.43e-05	0.000195503	n/a	n/a
MLXIPL	ENSG00000244480	n/a	56.8018	-1.10228	0.266242	-4.14015	3.47e-05	0.000197604	n/a	n/a
MLXIPL	ENSG00000227518	n/a	32.6434	-1.21948	0.294692	-4.13813	3.5e-05	0.000199043	n/a	n/a
MLXIPL	ENSG00000286518	n/a	50.5695	1.1628	0.281785	4.12656	3.68e-05	0.00020839	n/a	n/a
MLXIPL	ENSG00000266820	n/a	72.9516	-1.1375	0.276789	-4.10962	3.96e-05	0.000222941	n/a	n/a
MLXIPL	ENSG00000260855	n/a	40.4222	-1.44941	0.355972	-4.07171	4.67e-05	0.000259391	n/a	n/a
MLXIPL	ENSG00000231672	n/a	17.3844	-1.97256	0.491964	-4.00957	6.08e-05	0.000331378	n/a	n/a
MLXIPL	ENSG00000248431	n/a	9.23753	2.18082	0.545072	4.00098	6.31e-05	0.000342541	n/a	n/a
MLXIPL	ENSG00000277152	n/a	45.5649	-1.47761	0.376164	-3.92811	8.56e-05	0.0004522	n/a	n/a
MLXIPL	ENSG00000244300	n/a	20.7149	1.5095	0.384757	3.92326	8.74e-05	0.000460927	n/a	n/a
MLXIPL	ENSG00000227953	n/a	32.0492	-1.2177	0.310389	-3.92316	8.74e-05	0.000461021	n/a	n/a
MLXIPL	ENSG00000289131	n/a	15.2819	1.62648	0.41563	3.9133	9.1e-05	0.000478485	n/a	n/a
MLXIPL	ENSG00000241318	n/a	9.31826	-2.92404	0.754478	-3.87558	0.000106373	0.000550206	n/a	n/a
MLXIPL	ENSG00000274021	n/a	50.7458	-1.2844	0.334447	-3.84037	0.000122848	0.000629167	n/a	n/a
MLXIPL	ENSG00000293186	n/a	8.53454	-3.04988	0.794596	-3.83828	0.0001239	0.000633792	n/a	n/a
MLXIPL	ENSG00000244257	n/a	561.028	-1.19575	0.312756	-3.82328	0.00013169	0.000670946	n/a	n/a
MLXIPL	ENSG00000288022	n/a	47.15	-1.00881	0.264122	-3.8195	0.000133724	0.000680494	n/a	n/a
MLXIPL	ENSG00000265458	n/a	36.3352	-1.09651	0.287154	-3.81854	0.000134243	0.000682863	n/a	n/a
MLXIPL	ENSG00000231764	n/a	20.6098	1.74521	0.46238	3.77441	0.000160388	0.000802095	n/a	n/a
MLXIPL	ENSG00000251348	n/a	25.1986	-1.81333	0.481299	-3.76757	0.000164843	0.000822119	n/a	n/a
MLXIPL	ENSG00000291194	n/a	64.7369	-1.32818	0.353674	-3.75539	0.000173072	0.000859292	n/a	n/a
MLXIPL	ENSG00000224594	n/a	20.4851	1.38937	0.371163	3.74327	0.000181639	0.000896416	n/a	n/a
MLXIPL	ENSG00000287538	n/a	78.0486	-1.15951	0.309967	-3.74077	0.00018346	0.000904005	n/a	n/a
MLXIPL	ENSG00000228492	n/a	122.562	-1.23269	0.332175	-3.71096	0.000206472	0.00100423	n/a	n/a
MLXIPL	ENSG00000237980	n/a	6.4627	-2.77017	0.74906	-3.69819	0.000217142	0.00105188	n/a	n/a
MLXIPL	ENSG00000291109	n/a	21.3125	1.34544	0.364033	3.69593	0.000219087	0.0010601	n/a	n/a
MLXIPL	ENSG00000279713	n/a	46.6674	-1.05879	0.287142	-3.68733	0.000226618	0.00109363	n/a	n/a
MLXIPL	ENSG00000280062	n/a	15.8481	-1.7454	0.47338	-3.6871	0.000226823	0.00109421	n/a	n/a
MLXIPL	ENSG00000256443	n/a	12.9317	-2.04986	0.557717	-3.67545	0.000237429	0.00113998	n/a	n/a
MLXIPL	ENSG00000279412	n/a	17.1154	-1.83942	0.503895	-3.6504	0.000261833	0.00124659	n/a	n/a
MLXIPL	ENSG00000290937	n/a	25.5718	-1.31397	0.360028	-3.64964	0.000262611	0.00125006	n/a	n/a
MLXIPL	ENSG00000260951	n/a	4.54515	-4.79355	1.3174	-3.63865	0.000274066	0.00129905	n/a	n/a
MLXIPL	ENSG00000261215	n/a	41.1441	-1.19838	0.329351	-3.6386	0.000274125	0.00129905	n/a	n/a
MLXIPL	ENSG00000235888	n/a	21.6507	-1.42215	0.392635	-3.62207	0.000292251	0.00137905	n/a	n/a
MLXIPL	ENSG00000279801	n/a	19.0248	-1.51284	0.420856	-3.59468	0.000324793	0.00151884	n/a	n/a
MLXIPL	ENSG00000271793	n/a	28.2386	4.73542	1.33026	3.55978	0.000371167	0.00171587	n/a	n/a
MLXIPL	ENSG00000254873	n/a	15.7704	5.18024	1.45717	3.55499	0.000377989	0.00174425	n/a	n/a
MLXIPL	ENSG00000278893	n/a	9.00633	-2.07302	0.58467	-3.54563	0.000391681	0.00180319	n/a	n/a
MLXIPL	ENSG00000269954	n/a	14.5056	1.4917	0.421984	3.53496	0.000407832	0.00187113	n/a	n/a
MLXIPL	ENSG00000228560	n/a	7.13194	2.25727	0.639798	3.52809	0.000418573	0.00191592	n/a	n/a
MLXIPL	ENSG00000293310	n/a	18.9657	1.40786	0.399281	3.52599	0.000421898	0.00193011	n/a	n/a
MLXIPL	ENSG00000287059	n/a	15.0398	1.72968	0.490649	3.52529	0.000423018	0.00193488	n/a	n/a
MLXIPL	ENSG00000285830	n/a	9.49112	-6.00019	1.70245	-3.52445	0.00042436	0.00193963	n/a	n/a
MLXIPL	ENSG00000279569	n/a	52.5774	-1.78146	0.506854	-3.51473	0.000440194	0.00200445	n/a	n/a
MLXIPL	ENSG00000293187	n/a	54.5844	-1.12368	0.320972	-3.50085	0.000463774	0.00210431	n/a	n/a
MLXIPL	ENSG00000287256	n/a	8.2301	-2.79547	0.798989	-3.49876	0.00046743	0.00211864	n/a	n/a
MLXIPL	ENSG00000231106	n/a	4.96806	-3.40414	0.974037	-3.49488	0.000474282	0.00214741	n/a	n/a
MLXIPL	ENSG00000279339	n/a	14.4311	-1.51506	0.434158	-3.48964	0.000483672	0.00218565	n/a	n/a
MLXIPL	ENSG00000279205	n/a	11.5833	-1.81465	0.521221	-3.48153	0.000498554	0.00224773	n/a	n/a
MLXIPL	ENSG00000250222	n/a	13.2623	1.45852	0.419752	3.47473	0.000511375	0.00229943	n/a	n/a
MLXIPL	ENSG00000290007	n/a	6.58164	-4.59813	1.32356	-3.47407	0.000512629	0.00230425	n/a	n/a
MLXIPL	ENSG00000288674	n/a	54.0441	-1.07589	0.310207	-3.46831	0.000523743	0.00235048	n/a	n/a
MLXIPL	ENSG00000264116	n/a	19.3408	1.18077	0.344103	3.43144	0.000600383	0.00265603	n/a	n/a
MLXIPL	ENSG00000289504	n/a	36.7991	-1.10133	0.322226	-3.41788	0.000631106	0.00277704	n/a	n/a
MLXIPL	ENSG00000254290	n/a	4.24453	-2.8239	0.826942	-3.41487	0.000638132	0.0028051	n/a	n/a
MLXIPL	ENSG00000272941	n/a	39.224	-1.13907	0.33538	-3.39635	0.000682906	0.00298187	n/a	n/a
MLXIPL	ENSG00000287185	n/a	23.2194	1.171	0.345852	3.38584	0.000709597	0.00308626	n/a	n/a
MLXIPL	ENSG00000240476	n/a	26.1638	1.10277	0.328805	3.35388	0.000796872	0.00342958	n/a	n/a
MLXIPL	ENSG00000262728	n/a	13.7673	-1.61505	0.483188	-3.34248	0.000830331	0.00355677	n/a	n/a
MLXIPL	ENSG00000283149	n/a	59.9307	1.31353	0.395809	3.31859	0.000904734	0.00384256	n/a	n/a
MLXIPL	ENSG00000260166	n/a	7.90563	-2.38198	0.71999	-3.30835	0.000938481	0.0039687	n/a	n/a
MLXIPL	ENSG00000287467	n/a	2.24777	-4.59319	1.39346	-3.29623	0.000979904	0.00413017	n/a	n/a
MLXIPL	ENSG00000254810	n/a	2.50299	-4.59315	1.40102	-3.27842	0.00104388	0.0043661	n/a	n/a
MLXIPL	ENSG00000286502	n/a	20.0646	-1.2643	0.386427	-3.27178	0.00106874	0.00445819	n/a	n/a
MLXIPL	ENSG00000271894	n/a	63.8094	1.35697	0.41527	3.26768	0.00108434	0.00451733	n/a	n/a
MLXIPL	ENSG00000277397	n/a	7.60255	-2.27341	0.695947	-3.26665	0.0010883	0.00453168	n/a	n/a
MLXIPL	ENSG00000288776	n/a	7.95266	-2.40513	0.741197	-3.24492	0.00117482	0.0048562	n/a	n/a
MLXIPL	ENSG00000289100	n/a	158.001	1.45353	0.44877	3.23891	0.00119987	0.00494852	n/a	n/a
MLXIPL	ENSG00000225342	n/a	2.45102	-4.34749	1.35001	-3.22034	0.00128038	0.00525253	n/a	n/a
MLXIPL	ENSG00000288796	n/a	19.0215	1.78838	0.556198	3.21537	0.00130275	0.00533486	n/a	n/a
MLXIPL	ENSG00000244558	n/a	20.3934	-1.23762	0.385188	-3.21302	0.00131346	0.00537526	n/a	n/a
MLXIPL	ENSG00000185031	n/a	2.80922	-4.35444	1.36061	-3.20035	0.0013726	0.00558946	n/a	n/a
MLXIPL	ENSG00000293471	n/a	12.6938	1.99046	0.625698	3.18119	0.00146672	0.00592731	n/a	n/a
MLXIPL	ENSG00000288927	n/a	9.05797	-2.2379	0.703522	-3.181	0.0014677	0.00593034	n/a	n/a
MLXIPL	ENSG00000272563	n/a	9.99896	-1.83072	0.577914	-3.1678	0.00153595	0.00617187	n/a	n/a
MLXIPL	ENSG00000228748	n/a	21.9102	1.71389	0.54492	3.14522	0.00165963	0.00660638	n/a	n/a
MLXIPL	ENSG00000273398	n/a	38.829	1.454	0.463959	3.13391	0.00172494	0.00684286	n/a	n/a
MLXIPL	ENSG00000274624	n/a	1.53031	-4.47117	1.42892	-3.12907	0.00175363	0.00694264	n/a	n/a
MLXIPL	ENSG00000256663	n/a	24.3042	1.20634	0.385885	3.12616	0.00177105	0.00700725	n/a	n/a
MLXIPL	ENSG00000267724	n/a	17.8961	-1.48556	0.475228	-3.12601	0.00177198	0.00700986	n/a	n/a
MLXIPL	ENSG00000280345	n/a	5.79503	-2.14458	0.686323	-3.12474	0.00177964	0.00703577	n/a	n/a
MLXIPL	ENSG00000263020	n/a	72.1453	1.46612	0.470583	3.11553	0.00183612	0.00723107	n/a	n/a
MLXIPL	ENSG00000287064	n/a	5.21199	2.43346	0.781819	3.11256	0.00185475	0.00729539	n/a	n/a
MLXIPL	ENSG00000266680	n/a	12.9981	-1.62124	0.522003	-3.10581	0.00189757	0.00744432	n/a	n/a
MLXIPL	ENSG00000223947	n/a	9.56693	1.63624	0.529331	3.09115	0.00199384	0.00777914	n/a	n/a
MLXIPL	ENSG00000266302	n/a	11.5441	-2.24791	0.729593	-3.08104	0.00206277	0.00803064	n/a	n/a
MLXIPL	ENSG00000276633	n/a	9.31244	-1.62042	0.526333	-3.0787	0.00207908	0.00808427	n/a	n/a
MLXIPL	ENSG00000273381	n/a	4.29413	-3.10402	1.00996	-3.07343	0.00211616	0.00821467	n/a	n/a
MLXIPL	ENSG00000231407	n/a	18.7558	-1.24821	0.406142	-3.07332	0.00211689	0.00821623	n/a	n/a
MLXIPL	ENSG00000289021	n/a	8.03869	2.21648	0.724001	3.06143	0.0022028	0.00852114	n/a	n/a
MLXIPL	ENSG00000248222	n/a	5.47167	-2.4424	0.799762	-3.05391	0.00225883	0.00870882	n/a	n/a
MLXIPL	ENSG00000217027	n/a	8.68506	-1.70128	0.558046	-3.04864	0.00229882	0.00884296	n/a	n/a
MLXIPL	ENSG00000290913	n/a	2.20162	4.92066	1.61683	3.04341	0.00233915	0.00898859	n/a	n/a
MLXIPL	ENSG00000239677	n/a	6.73314	-4.0296	1.32656	-3.03762	0.00238454	0.00914784	n/a	n/a
MLXIPL	ENSG00000259049	n/a	8.8285	2.97493	0.981092	3.03226	0.00242726	0.00930336	n/a	n/a
MLXIPL	ENSG00000277829	n/a	5.50263	-2.49941	0.825523	-3.02767	0.00246449	0.00943328	n/a	n/a
MLXIPL	ENSG00000274922	n/a	12.3819	-1.58823	0.524643	-3.02726	0.00246778	0.00944304	n/a	n/a
MLXIPL	ENSG00000289259	n/a	17.781	-1.33923	0.443774	-3.01782	0.00254603	0.00970229	n/a	n/a
MLXIPL	ENSG00000228330	n/a	5.09891	-2.46208	0.816577	-3.01512	0.00256873	0.00977294	n/a	n/a
MLXIPL	ENSG00000231233	n/a	4.8586	2.61986	0.87475	2.99498	0.00274467	0.0103626	n/a	n/a
MLXIPL	ENSG00000231588	n/a	8.03121	-3.11351	1.03997	-2.99384	0.00275492	0.0103982	n/a	n/a
MLXIPL	ENSG00000259702	n/a	6.81019	-2.85364	0.954323	-2.99022	0.00278777	0.0105129	n/a	n/a
MLXIPL	ENSG00000237480	n/a	5.13309	2.42611	0.8142	2.97974	0.00288489	0.0108311	n/a	n/a
MLXIPL	ENSG00000273541	n/a	4.99633	3.61882	1.21493	2.97861	0.00289557	0.010868	n/a	n/a
MLXIPL	ENSG00000259976	n/a	923.124	-1.61991	0.544771	-2.97355	0.00294374	0.0110164	n/a	n/a
MLXIPL	ENSG00000267399	n/a	15.6646	1.1063	0.373125	2.96496	0.00302724	0.0112924	n/a	n/a
MLXIPL	ENSG00000226592	n/a	13.3457	1.26749	0.428501	2.95797	0.00309676	0.0115264	n/a	n/a
MLXIPL	ENSG00000237271	n/a	14.598	-1.35008	0.458864	-2.94223	0.00325861	0.0120619	n/a	n/a
MLXIPL	ENSG00000272384	n/a	11.3814	-1.68299	0.573614	-2.93402	0.00334607	0.0123552	n/a	n/a
MLXIPL	ENSG00000289014	n/a	2.72514	-3.84999	1.31304	-2.93213	0.00336651	0.0124252	n/a	n/a
MLXIPL	ENSG00000269707	n/a	2.92123	3.4082	1.1633	2.92977	0.00339211	0.0125034	n/a	n/a
MLXIPL	ENSG00000275494	n/a	10.006	1.51678	0.518039	2.92793	0.0034123	0.0125688	n/a	n/a
MLXIPL	ENSG00000182912	n/a	5.22514	2.81475	0.965461	2.91545	0.00355176	0.0130279	n/a	n/a
MLXIPL	ENSG00000293287	n/a	24.5678	-1.16233	0.39876	-2.91486	0.00355844	0.0130486	n/a	n/a
MLXIPL	ENSG00000290242	n/a	3.56637	-3.83187	1.31532	-2.91325	0.00357688	0.0131125	n/a	n/a
MLXIPL	ENSG00000273403	n/a	1.03531	-4.48323	1.54198	-2.90745	0.00364383	0.0133273	n/a	n/a
MLXIPL	ENSG00000293312	n/a	1.76968	4.50353	1.551	2.90364	0.00368856	0.0134735	n/a	n/a
MLXIPL	ENSG00000267426	n/a	25.9004	-1.60615	0.55427	-2.89777	0.00375825	0.0137045	n/a	n/a
MLXIPL	ENSG00000283765	n/a	26.7353	-2.36911	0.818019	-2.89615	0.00377774	0.0137657	n/a	n/a
MLXIPL	ENSG00000289357	n/a	18.0578	1.0109	0.349488	2.89251	0.00382175	0.0139042	n/a	n/a
MLXIPL	ENSG00000228043	n/a	8.38552	-1.87635	0.64872	-2.89238	0.0038233	0.0139079	n/a	n/a
MLXIPL	ENSG00000276116	n/a	21.1026	-1.15789	0.400936	-2.88796	0.00387754	0.0140831	n/a	n/a
MLXIPL	ENSG00000273972	n/a	1.14452	-4.6014	1.59436	-2.88605	0.00390113	0.0141627	n/a	n/a
MLXIPL	ENSG00000272914	n/a	15.6058	-1.31093	0.4565	-2.8717	0.00408271	0.0147631	n/a	n/a
MLXIPL	ENSG00000254554	n/a	15.7064	-1.33145	0.464077	-2.86903	0.00411736	0.0148715	n/a	n/a
MLXIPL	ENSG00000286473	n/a	11.3031	-1.76571	0.615488	-2.8688	0.00412029	0.0148743	n/a	n/a
MLXIPL	ENSG00000259341	n/a	1.64995	-4.38358	1.52974	-2.86558	0.00416249	0.0150111	n/a	n/a
MLXIPL	ENSG00000225077	n/a	2.27564	4.35133	1.52206	2.85885	0.00425177	0.0152877	n/a	n/a
MLXIPL	ENSG00000229848	n/a	5.91766	-2.04576	0.715961	-2.85736	0.00427183	0.0153499	n/a	n/a
MLXIPL	ENSG00000261644	n/a	3.16279	-4.01343	1.40589	-2.85473	0.00430735	0.0154548	n/a	n/a
MLXIPL	ENSG00000255176	n/a	7.92032	-1.75384	0.614588	-2.85369	0.00432146	0.0154924	n/a	n/a
MLXIPL	ENSG00000287611	n/a	12.0958	-1.33127	0.466503	-2.85373	0.00432095	0.0154924	n/a	n/a
MLXIPL	ENSG00000279530	n/a	16.344	-1.37486	0.48188	-2.85312	0.00432926	0.0155116	n/a	n/a
MLXIPL	ENSG00000279656	n/a	14.3378	-1.34452	0.474459	-2.8338	0.00459975	0.0163799	n/a	n/a
MLXIPL	ENSG00000254732	n/a	24.3472	-2.46156	0.872862	-2.82011	0.00480076	0.0170121	n/a	n/a
MLXIPL	ENSG00000227438	n/a	13.0895	-1.31662	0.468582	-2.8098	0.00495725	0.0175131	n/a	n/a
MLXIPL	ENSG00000289299	n/a	9.70023	-1.82149	0.64829	-2.80969	0.00495895	0.0175167	n/a	n/a
MLXIPL	ENSG00000289183	n/a	9.55337	-1.61053	0.57333	-2.80907	0.00496846	0.0175454	n/a	n/a
MLXIPL	ENSG00000249400	n/a	1.41163	-4.07484	1.45207	-2.80623	0.00501255	0.0176865	n/a	n/a
MLXIPL	ENSG00000236710	n/a	1.31561	-4.24404	1.51276	-2.8055	0.00502386	0.0177215	n/a	n/a
MLXIPL	ENSG00000291173	n/a	3.76186	-4.06382	1.44858	-2.80538	0.00502571	0.0177217	n/a	n/a
MLXIPL	ENSG00000273419	n/a	9.45902	-1.94406	0.693518	-2.80319	0.00506006	0.0178215	n/a	n/a
MLXIPL	ENSG00000278177	n/a	3.28345	-3.69696	1.31886	-2.80315	0.00506061	0.0178215	n/a	n/a
MLXIPL	ENSG00000223834	n/a	14.9135	-1.18922	0.424591	-2.80086	0.00509667	0.0179352	n/a	n/a
MLXIPL	ENSG00000288623	n/a	6.86243	5.18061	1.85694	2.78986	0.00527315	0.0184959	n/a	n/a
MLXIPL	ENSG00000290018	n/a	94.5757	1.65038	0.592038	2.78763	0.00530946	0.0186079	n/a	n/a
MLXIPL	ENSG00000286327	n/a	8.23177	-1.66351	0.597669	-2.78332	0.00538049	0.0188258	n/a	n/a
MLXIPL	ENSG00000278456	n/a	3.0781	3.83245	1.37773	2.78171	0.00540731	0.0189093	n/a	n/a
MLXIPL	ENSG00000223509	n/a	5.67253	-5.80461	2.09145	-2.7754	0.00551332	0.0192351	n/a	n/a
MLXIPL	ENSG00000279568	n/a	21.4388	-1.11776	0.40283	-2.77476	0.00552426	0.0192654	n/a	n/a
MLXIPL	ENSG00000239552	n/a	1.44283	-4.36194	1.57291	-2.77317	0.00555136	0.0193361	n/a	n/a
MLXIPL	ENSG00000286974	n/a	14.1929	-1.31103	0.474482	-2.76307	0.00572605	0.0198578	n/a	n/a
MLXIPL	ENSG00000267491	n/a	2.84505	-2.85973	1.0392	-2.75185	0.00592602	0.0204469	n/a	n/a
MLXIPL	ENSG00000285851	n/a	16.9026	-1.23687	0.44975	-2.75012	0.00595738	0.0205371	n/a	n/a
MLXIPL	ENSG00000291165	n/a	1.35142	-4.20086	1.52904	-2.74738	0.00600739	0.0206983	n/a	n/a
MLXIPL	ENSG00000261061	n/a	7.78808	7.39554	2.69268	2.74654	0.00602282	0.0207487	n/a	n/a
MLXIPL	ENSG00000280135	n/a	2.83128	-3.88391	1.41433	-2.74611	0.00603067	0.0207723	n/a	n/a
MLXIPL	ENSG00000262160	n/a	21.8626	4.52328	1.64988	2.74158	0.00611436	0.0209988	n/a	n/a
MLXIPL	ENSG00000254859	n/a	1.49487	-4.48088	1.63499	-2.74061	0.00613247	0.021044	n/a	n/a
MLXIPL	ENSG00000233395	n/a	5.20272	-2.32333	0.849485	-2.73499	0.00623818	0.0213636	n/a	n/a
MLXIPL	ENSG00000230479	n/a	4.67447	-2.1228	0.776576	-2.73354	0.00626576	0.0214494	n/a	n/a
MLXIPL	ENSG00000291212	n/a	13.8736	-1.17447	0.429951	-2.73163	0.00630222	0.0215396	n/a	n/a
MLXIPL	ENSG00000257139	n/a	12.2705	-1.35357	0.496431	-2.72661	0.00639889	0.0218115	n/a	n/a
MLXIPL	ENSG00000233030	n/a	6.70926	-2.03911	0.748292	-2.72502	0.00642972	0.0219078	n/a	n/a
MLXIPL	ENSG00000248587	n/a	21.8635	-1.10082	0.404323	-2.72263	0.00647642	0.0220404	n/a	n/a
MLXIPL	ENSG00000226149	n/a	15.167	-1.18569	0.435785	-2.72081	0.0065123	0.0221418	n/a	n/a
MLXIPL	ENSG00000270157	n/a	10.9058	-1.70838	0.629243	-2.71498	0.00662798	0.0224652	n/a	n/a
MLXIPL	ENSG00000225422	n/a	9.89772	-1.34156	0.49439	-2.71357	0.00665631	0.0225443	n/a	n/a
MLXIPL	ENSG00000249959	n/a	5.74836	-2.23104	0.824095	-2.70726	0.00678408	0.0229344	n/a	n/a
MLXIPL	ENSG00000291156	n/a	9.3614	1.49125	0.551536	2.70381	0.00685487	0.0231522	n/a	n/a
MLXIPL	ENSG00000225400	n/a	4.90613	-2.52756	0.936315	-2.69948	0.00694485	0.0234065	n/a	n/a
MLXIPL	ENSG00000253796	n/a	12.1777	-1.44712	0.536559	-2.69705	0.00699571	0.023553	n/a	n/a
MLXIPL	ENSG00000280026	n/a	11.5003	-2.05554	0.7633	-2.69296	0.00708211	0.0238187	n/a	n/a
MLXIPL	ENSG00000280344	n/a	3.24144	-3.53665	1.31334	-2.69287	0.00708406	0.0238222	n/a	n/a
MLXIPL	ENSG00000292434	n/a	6.80514	-2.09194	0.778501	-2.68714	0.00720666	0.0241716	n/a	n/a
MLXIPL	ENSG00000279347	n/a	14.2549	-1.1132	0.414434	-2.68607	0.00722983	0.0242357	n/a	n/a
MLXIPL	ENSG00000284052	n/a	16.4497	-1.24174	0.463864	-2.67696	0.00742938	0.02481	n/a	n/a
MLXIPL	ENSG00000289231	n/a	2.22349	-4.13817	1.54602	-2.67666	0.0074359	0.0248253	n/a	n/a
MLXIPL	ENSG00000288719	n/a	3.56533	-2.52366	0.945442	-2.66929	0.00760117	0.0252939	n/a	n/a
MLXIPL	ENSG00000291108	n/a	3.81377	-3.18035	1.19168	-2.66879	0.00761254	0.0253222	n/a	n/a
MLXIPL	ENSG00000289028	n/a	6.44117	-1.89137	0.709646	-2.66524	0.00769341	0.0255578	n/a	n/a
MLXIPL	ENSG00000277144	n/a	1.25335	4.18234	1.56934	2.66504	0.007698	0.0255664	n/a	n/a
MLXIPL	ENSG00000227681	n/a	13.0734	1.33067	0.500804	2.65708	0.00788215	0.0260964	n/a	n/a
MLXIPL	ENSG00000272829	n/a	6.93986	1.75556	0.661654	2.6533	0.007971	0.0263461	n/a	n/a
MLXIPL	ENSG00000248213	n/a	14.9723	-1.11825	0.421906	-2.65047	0.00803792	0.0265467	n/a	n/a
MLXIPL	ENSG00000285612	n/a	3.61219	4.64038	1.75435	2.64508	0.00816719	0.0269178	n/a	n/a
MLXIPL	ENSG00000253139	n/a	4.04467	-2.07267	0.783843	-2.64424	0.00818754	0.0269574	n/a	n/a
MLXIPL	ENSG00000227706	n/a	12.1241	1.3706	0.518358	2.64411	0.00819053	0.0269599	n/a	n/a
MLXIPL	ENSG00000290611	n/a	6.51367	-1.84628	0.698756	-2.64224	0.00823588	0.0270847	n/a	n/a
MLXIPL	ENSG00000174680	n/a	5.25827	-1.99345	0.754522	-2.642	0.00824177	0.0271006	n/a	n/a
MLXIPL	ENSG00000279518	n/a	3.59081	-2.9107	1.10189	-2.64154	0.00825301	0.0271306	n/a	n/a
MLXIPL	ENSG00000224066	n/a	2.16346	-4.52596	1.71478	-2.63938	0.00830577	0.0272829	n/a	n/a
MLXIPL	ENSG00000261616	n/a	5.85484	-2.19468	0.832687	-2.63566	0.0083975	0.0275416	n/a	n/a
MLXIPL	ENSG00000285831	n/a	1.93042	3.96574	1.50642	2.63256	0.00847445	0.027769	n/a	n/a
MLXIPL	ENSG00000279718	n/a	2.66138	-3.30958	1.2613	-2.62395	0.00869171	0.0283824	n/a	n/a
MLXIPL	ENSG00000223799	n/a	46.8114	-1.07105	0.408282	-2.62332	0.0087078	0.0284241	n/a	n/a
MLXIPL	ENSG00000271784	n/a	8.44492	-1.82868	0.697953	-2.62007	0.00879124	0.0286781	n/a	n/a
MLXIPL	ENSG00000251194	n/a	8.56168	-1.49188	0.570225	-2.6163	0.00888879	0.0289815	n/a	n/a
MLXIPL	ENSG00000249240	n/a	42.5441	-1.31937	0.505111	-2.61205	0.00900018	0.0293072	n/a	n/a
MLXIPL	ENSG00000254477	n/a	15.7969	-1.08175	0.414942	-2.60699	0.00913416	0.029674	n/a	n/a
MLXIPL	ENSG00000259172	n/a	3.59645	-4.06371	1.5602	-2.60461	0.00919795	0.0298521	n/a	n/a
MLXIPL	ENSG00000285570	n/a	4.36412	-2.44824	0.941141	-2.60135	0.00928578	0.0300988	n/a	n/a
MLXIPL	ENSG00000288106	n/a	8.93952	-1.43702	0.552481	-2.60104	0.00929426	0.0301225	n/a	n/a
MLXIPL	ENSG00000264545	n/a	31.5668	1.43389	0.553044	2.59272	0.00952197	0.0307549	n/a	n/a
MLXIPL	ENSG00000272084	n/a	8.76097	-1.44054	0.556861	-2.58688	0.00968483	0.0311862	n/a	n/a
MLXIPL	ENSG00000275854	n/a	14.9027	-1.09592	0.423644	-2.58689	0.00968457	0.0311862	n/a	n/a
MLXIPL	ENSG00000235979	n/a	20.5846	-1.01487	0.392488	-2.58574	0.00971715	0.0312823	n/a	n/a
MLXIPL	ENSG00000249937	n/a	11.1495	-1.47017	0.569616	-2.58098	0.00985203	0.0316566	n/a	n/a
MLXIPL	ENSG00000251537	n/a	6.90238	2.19337	0.850813	2.57798	0.0099381	0.031905	n/a	n/a
MLXIPL	ENSG00000279753	n/a	3.35843	22.4782	8.73642	2.57293	0.0100842	0.032339	n/a	n/a
MLXIPL	ENSG00000273771	n/a	4.19533	-2.64968	1.03073	-2.57069	0.0101495	0.0325304	n/a	n/a
MLXIPL	ENSG00000256973	n/a	9.26799	-1.34408	0.522958	-2.57014	0.0101656	0.0325657	n/a	n/a
MLXIPL	ENSG00000254510	n/a	30.0228	1.04516	0.406703	2.56984	0.0101745	0.032586	n/a	n/a
MLXIPL	ENSG00000218890	n/a	21.2129	-1.11001	0.433071	-2.56312	0.0103736	0.0331569	n/a	n/a
MLXIPL	ENSG00000260912	n/a	16.2799	-1.1378	0.444468	-2.5599	0.0104701	0.033411	n/a	n/a
MLXIPL	ENSG00000285774	n/a	1.53942	-4.22065	1.6501	-2.55781	0.0105333	0.0335707	n/a	n/a
MLXIPL	ENSG00000260633	n/a	15.3715	-1.16149	0.454567	-2.55515	0.0106143	0.0337907	n/a	n/a
MLXIPL	ENSG00000260698	n/a	15.1459	-1.12119	0.43916	-2.55303	0.0106791	0.0339718	n/a	n/a
MLXIPL	ENSG00000293338	n/a	2.41795	4.31174	1.68906	2.55274	0.0106879	0.0339954	n/a	n/a
MLXIPL	ENSG00000272072	n/a	9.56505	-1.45995	0.572124	-2.55181	0.0107166	0.0340739	n/a	n/a
MLXIPL	ENSG00000266978	n/a	1.25354	4.15574	1.63344	2.54416	0.010954	0.0347291	n/a	n/a
MLXIPL	ENSG00000279356	n/a	6.45536	-1.89686	0.746746	-2.54016	0.0110802	0.035054	n/a	n/a
MLXIPL	ENSG00000280388	n/a	11.9849	-1.11405	0.439453	-2.53508	0.0112422	0.0355149	n/a	n/a
MLXIPL	ENSG00000290021	n/a	12.3487	-1.15107	0.454625	-2.53191	0.0113444	0.0357714	n/a	n/a
MLXIPL	ENSG00000243107	n/a	9.78222	-1.61777	0.641136	-2.52329	0.0116263	0.036538	n/a	n/a
MLXIPL	ENSG00000237588	n/a	2.46288	-3.52911	1.4016	-2.51792	0.0118049	0.0370354	n/a	n/a
MLXIPL	ENSG00000279659	n/a	9.78104	-1.63224	0.648438	-2.51719	0.0118295	0.037099	n/a	n/a
MLXIPL	ENSG00000279557	n/a	3.1959	-2.87352	1.14322	-2.51354	0.0119526	0.037439	n/a	n/a
MLXIPL	ENSG00000228232	n/a	4.81053	1.56555	0.623523	2.51081	0.0120455	0.0376744	n/a	n/a
MLXIPL	ENSG00000225963	n/a	13.0269	-1.46247	0.5836	-2.50595	0.0122124	0.0381262	n/a	n/a
MLXIPL	ENSG00000260850	n/a	1.49741	4.01278	1.60311	2.50312	0.0123104	0.0383712	n/a	n/a
MLXIPL	ENSG00000286299	n/a	7.54717	-1.60314	0.640678	-2.50226	0.0123403	0.0384551	n/a	n/a
MLXIPL	ENSG00000285781	n/a	8.71354	-1.62995	0.651887	-2.50035	0.0124069	0.0386343	n/a	n/a
MLXIPL	ENSG00000251141	n/a	18.7727	-1.00699	0.402942	-2.4991	0.0124508	0.0387427	n/a	n/a
MLXIPL	ENSG00000259623	n/a	45.3493	2.23679	0.895522	2.49775	0.0124986	0.0388675	n/a	n/a
MLXIPL	ENSG00000273449	n/a	6.12542	1.65325	0.666597	2.48014	0.0131331	0.0406475	n/a	n/a
MLXIPL	ENSG00000289332	n/a	1.34099	3.80717	1.53759	2.47606	0.0132842	0.0410603	n/a	n/a
MLXIPL	ENSG00000289688	n/a	3.71343	3.04183	1.23504	2.46294	0.0137802	0.0424493	n/a	n/a
MLXIPL	ENSG00000226440	n/a	1.59175	-3.86545	1.5731	-2.45722	0.0140019	0.0430438	n/a	n/a
MLXIPL	ENSG00000274492	n/a	0.922688	4.04403	1.64805	2.45382	0.0141347	0.043384	n/a	n/a
MLXIPL	ENSG00000289915	n/a	7.22676	-1.95827	0.80052	-2.44624	0.0144353	0.0441421	n/a	n/a
MLXIPL	ENSG00000279619	n/a	7.46479	-1.64951	0.67432	-2.44618	0.0144378	0.0441442	n/a	n/a
MLXIPL	ENSG00000145075	n/a	20.3531	-2.62032	1.07154	-2.44537	0.0144702	0.0442168	n/a	n/a
MLXIPL	ENSG00000236333	n/a	10.6949	1.20526	0.493277	2.44338	0.0145503	0.0444191	n/a	n/a
MLXIPL	ENSG00000254288	n/a	1.72809	-3.51873	1.44234	-2.4396	0.0147035	0.0448384	n/a	n/a
MLXIPL	ENSG00000283696	n/a	7.54874	-1.34211	0.550867	-2.43637	0.0148356	0.045171	n/a	n/a
MLXIPL	ENSG00000273302	n/a	6.09098	-1.82721	0.750362	-2.43511	0.0148874	0.045307	n/a	n/a
MLXIPL	ENSG00000287750	n/a	2.54256	2.47819	1.01939	2.43105	0.0150553	0.045758	n/a	n/a
MLXIPL	ENSG00000288025	n/a	7.88324	-1.49673	0.616586	-2.42745	0.0152054	0.0461537	n/a	n/a
MLXIPL	ENSG00000237234	n/a	3.03846	-2.29037	0.94431	-2.42544	0.0152898	0.0463767	n/a	n/a
MLXIPL	ENSG00000280099	n/a	9.93254	1.23046	0.508465	2.41994	0.0155229	0.0469889	n/a	n/a
MLXIPL	ENSG00000251325	n/a	1.24524	-4.03963	1.67453	-2.4124	0.015848	0.0478422	n/a	n/a
MLXIPL	ENSG00000280129	n/a	14.6492	-1.04853	0.435563	-2.40731	0.0160705	0.0484166	n/a	n/a
MLXIPL	ENSG00000271797	n/a	12.9904	-1.00532	0.417707	-2.40675	0.0160954	0.0484743	n/a	n/a
MLXIPL	ENSG00000223586	n/a	1.08067	-4.09138	1.70053	-2.40594	0.016131	0.0485645	n/a	n/a
MLXIPL	ENSG00000273155	n/a	4.26438	2.94559	1.22469	2.40518	0.0161647	0.0486485	n/a	n/a
MLXIPL	ENSG00000286861	n/a	15.4867	-1.32141	0.549702	-2.40386	0.0162229	0.048795	n/a	n/a
MLXIPL	ENSG00000285733	n/a	16.4231	-1.25262	0.52199	-2.39969	0.0164088	0.0492784	n/a	n/a
MLXIPL	ENSG00000256262	n/a	2.66146	-3.40028	1.42012	-2.39436	0.0166494	0.0498659	n/a	n/a
MLXIPL	ENSG00000197813	n/a	8.58035	-1.55527	0.649698	-2.39383	0.0166734	0.0499263	n/a	n/a
MLXIPL	ENSG00000130600	H19	4730.18	-3.58668	0.225952	-15.8737	9.64e-57	3.97e-54	283120	n/a
MLXIPL	ENSG00000250634	LINC01182	449.952	1.41625	0.1265	11.1956	4.28e-29	3.96e-27	101929071	n/a
MLXIPL	ENSG00000229847	EMX2OS	884.639	-1.32019	0.11865	-11.1268	9.29e-29	8.28e-27	196047	n/a
MLXIPL	ENSG00000228526	MIR34AHG	290.929	-1.34088	0.12077	-11.1028	1.22e-28	1.07e-26	106614088	n/a
MLXIPL	ENSG00000248429	GASK1B-AS1	201.767	-1.98011	0.18274	-10.8357	2.33e-27	1.77e-25	285505	n/a
MLXIPL	ENSG00000231246	LINC02884	259.224	-1.69602	0.161758	-10.4849	1.01e-25	6.69e-24	105378909	n/a
MLXIPL	ENSG00000167676	PLIN4	5504.75	-1.53823	0.149116	-10.3157	5.99e-25	3.65e-23	729359	n/a
MLXIPL	ENSG00000267858	MZF1-AS1	385.663	-1.22435	0.120013	-10.2018	1.95e-24	1.15e-22	100131691	n/a
MLXIPL	ENSG00000236824	BCYRN1	1655.92	2.55381	0.263112	9.70618	2.84e-22	1.37e-20	618	n/a
MLXIPL	ENSG00000259673	IQCH-AS1	846.279	-1.23431	0.130366	-9.46806	2.85e-21	1.25e-19	100506686	n/a
MLXIPL	ENSG00000286289	LOC107984270	111.548	-3.89626	0.426027	-9.14558	5.93e-20	2.29e-18	107984270	n/a
MLXIPL	ENSG00000223764	LINC02593	108.757	2.01493	0.222698	9.04784	1.46e-19	5.45e-18	100130417	n/a
MLXIPL	ENSG00000215769	ARHGAP27P1-BPTFP1-KPNA2P3	336.267	-1.1514	0.130437	-8.82727	1.07e-18	3.72e-17	109286553	n/a
MLXIPL	ENSG00000272767	JMJD1C-AS1	57.6439	1.99329	0.241486	8.25428	1.53e-16	4.2e-15	84989	n/a
MLXIPL	ENSG00000235770	LINC00607	217.367	-1.19372	0.149005	-8.01129	1.14e-15	2.83e-14	646324	n/a
MLXIPL	ENSG00000246430	LINC00968	1077.16	-1.23553	0.17099	-7.22573	4.98e-13	9.27e-12	100507632	n/a
MLXIPL	ENSG00000248890	HHIP-AS1	36.0633	2.2056	0.309674	7.12234	1.06e-12	1.89e-11	646576	n/a
MLXIPL	ENSG00000164112	SMIM43	28.3259	2.18387	0.31486	6.93601	4.03e-12	6.74e-11	132332	n/a
MLXIPL	ENSG00000234380	LINC01426	137.366	-1.08019	0.155794	-6.93345	4.11e-12	6.85e-11	100506385	n/a
MLXIPL	ENSG00000254254	PENK-AS1	71.957	-2.24084	0.333484	-6.71949	1.82e-11	2.8e-10	101929415	n/a
MLXIPL	ENSG00000197291	RAMP2-AS1	369.768	-1.33997	0.208202	-6.43592	1.23e-10	1.7e-09	100190938	n/a
MLXIPL	ENSG00000286190	LOC728392	194.173	1.04173	0.163064	6.38845	1.68e-10	2.27e-09	728392	n/a
MLXIPL	ENSG00000211772	TRBC2	10.3528	3.91346	0.620665	6.30527	2.88e-10	3.77e-09	28638	n/a
MLXIPL	ENSG00000222041	CYTOR	290.479	1.0186	0.163166	6.24274	4.3e-10	5.51e-09	112597	n/a
MLXIPL	ENSG00000205181	LINC00654	284.417	-1.07791	0.174112	-6.19087	5.98e-10	7.5e-09	149837	n/a
MLXIPL	ENSG00000249087	ZNF436-AS1	159.984	-1.14919	0.186999	-6.14545	7.97e-10	9.77e-09	148898	n/a
MLXIPL	ENSG00000258548	LINC00645	27.1864	-2.36362	0.410363	-5.75983	8.42e-09	8.89e-08	100505967	n/a
MLXIPL	ENSG00000259462	CPEB1-AS1	30.9137	-1.81989	0.337684	-5.38933	7.07e-08	6.47e-07	283692	n/a
MLXIPL	ENSG00000236901	MIR600HG	25.6387	-1.96717	0.366178	-5.37217	7.78e-08	7.07e-07	81571	n/a
MLXIPL	ENSG00000285336	LOC101928882	20.2506	-2.74454	0.514806	-5.33121	9.76e-08	8.72e-07	101928882	n/a
MLXIPL	ENSG00000257167	TMPO-AS1	57.412	1.19081	0.230391	5.16864	2.36e-07	1.97e-06	100128191	n/a
MLXIPL	ENSG00000247095	MIR210HG	43.4431	-1.53163	0.298028	-5.13923	2.76e-07	2.28e-06	100506211	n/a
MLXIPL	ENSG00000259916	LOC100509620	34.3941	-2.37915	0.468681	-5.07628	3.85e-07	3.1e-06	100509620	n/a
MLXIPL	ENSG00000250295	RDH10-AS1	20.315	-2.55224	0.503366	-5.07035	3.97e-07	3.19e-06	101926926	n/a
MLXIPL	ENSG00000278771	RN7SL3	20.7193	2.05162	0.406283	5.04974	4.42e-07	3.53e-06	378707	n/a
MLXIPL	ENSG00000205037	LOC400553	9.84371	-3.82386	0.759307	-5.03598	4.75e-07	3.77e-06	400553	n/a
MLXIPL	ENSG00000264345	LINC01894	45.9661	-1.3103	0.266399	-4.91854	8.72e-07	6.63e-06	105372030	n/a
MLXIPL	ENSG00000265485	LINC01915	45.0837	-1.0905	0.222529	-4.9005	9.56e-07	7.22e-06	729950	n/a
MLXIPL	ENSG00000265298	LOC101929240	84.803	-1.09359	0.224156	-4.8787	1.07e-06	8.02e-06	101929240	n/a
MLXIPL	ENSG00000234327	ZNF232-AS1	99.0634	1.07632	0.226351	4.7551	1.98e-06	1.42e-05	101928000	n/a
MLXIPL	ENSG00000242147	LINC02677	7.94407	2.91835	0.614224	4.75128	2.02e-06	1.44e-05	102723629	n/a
MLXIPL	ENSG00000256040	PAPPA-AS1	39.4046	23.7424	5.0696	4.68328	2.82e-06	1.97e-05	493913	n/a
MLXIPL	ENSG00000230918	DPP4-DT	9.83949	-3.95304	0.844863	-4.67891	2.88e-06	2e-05	100131604	n/a
MLXIPL	ENSG00000224397	PELATON	38.1228	-1.3636	0.291697	-4.67471	2.94e-06	2.04e-05	100506115	n/a
MLXIPL	ENSG00000226237	GAS1RR	83.5488	-1.04322	0.225439	-4.62749	3.7e-06	2.53e-05	100506834	n/a
MLXIPL	ENSG00000205885	C1RL-AS1	276.294	-1.14278	0.250995	-4.55299	5.29e-06	3.51e-05	283314	n/a
MLXIPL	ENSG00000215417	MIR17HG	32.9203	1.60448	0.3524	4.55301	5.29e-06	3.51e-05	407975	n/a
MLXIPL	ENSG00000283352	LINC00680-GUSBP4	53.0012	-1.13329	0.252156	-4.49442	6.98e-06	4.54e-05	106660613	n/a
MLXIPL	ENSG00000256268	LINC02454	93.8011	1.03348	0.235057	4.3967	1.1e-05	6.88e-05	105369807	n/a
MLXIPL	ENSG00000263266	RPS7P1	38.7568	1.12515	0.257312	4.37272	1.23e-05	7.62e-05	388363	n/a
MLXIPL	ENSG00000238266	LINC00707	4.85657	3.42165	0.78535	4.35685	1.32e-05	8.14e-05	100507127	n/a
MLXIPL	ENSG00000257069	KCNK4-TEX40	23.9327	-1.86946	0.430374	-4.34381	1.4e-05	8.61e-05	106780802	n/a
MLXIPL	ENSG00000224020	MIR181A2HG	18.2577	-1.72519	0.398314	-4.33124	1.48e-05	9.08e-05	100379345	n/a
MLXIPL	ENSG00000223617	LINC00370	20.1361	1.9693	0.46564	4.22922	2.34e-05	0.000138037	105370357	n/a
MLXIPL	ENSG00000241111	PRICKLE2-AS1	5.60462	-5.64414	1.34951	-4.18237	2.88e-05	0.000167187	100652759	n/a
MLXIPL	ENSG00000278156	TSC22D1-AS1	35.9964	-1.22799	0.295479	-4.15594	3.24e-05	0.000185755	641467	n/a
MLXIPL	ENSG00000224141	MIR548XHG	10.0039	1.84732	0.449356	4.11104	3.94e-05	0.000221718	101927797	n/a
MLXIPL	ENSG00000276550	HERC2P2	149.734	-1.69218	0.413848	-4.08888	4.33e-05	0.000242077	400322	n/a
MLXIPL	ENSG00000224812	TMEM72-AS1	23.2194	-1.60594	0.393934	-4.07667	4.57e-05	0.000254309	220980	n/a
MLXIPL	ENSG00000233079	LINC01755	27.7443	-1.3692	0.347735	-3.93748	8.23e-05	0.000436351	105378738	n/a
MLXIPL	ENSG00000229891	LINC01315	3.99299	-5.14239	1.30652	-3.93595	8.29e-05	0.000438776	102723775	n/a
MLXIPL	ENSG00000183935	HTR7P1	33.1927	-2.50223	0.650717	-3.84534	0.000120386	0.000617055	93164	n/a
MLXIPL	ENSG00000189186	DCAF8L2	49.5437	1.01961	0.266599	3.8245	0.000131036	0.00066815	347442	n/a
MLXIPL	ENSG00000238228	OR7E7P	6.91905	-3.07223	0.803925	-3.82154	0.000132619	0.000675412	392752	n/a
MLXIPL	ENSG00000214389	RPS3AP26	55.5203	1.05418	0.276356	3.81459	0.00013641	0.000692921	644972	n/a
MLXIPL	ENSG00000247199	FBXO38-DT	34.3243	-1.0144	0.267055	-3.79845	0.000145606	0.000734657	102546294	n/a
MLXIPL	ENSG00000273002	ARHGEF2-AS2	20.1286	-1.35575	0.359756	-3.76852	0.000164216	0.000819794	107985209	n/a
MLXIPL	ENSG00000223478	ZDHHC12-DT	13.33	1.77803	0.476104	3.73454	0.000188059	0.000924347	100506100	n/a
MLXIPL	ENSG00000277196	LOC102724788	9.0001	-2.52488	0.686648	-3.67712	0.000235883	0.00113277	102724788	n/a
MLXIPL	ENSG00000165874	SHLD2P1	13.6287	1.73869	0.473636	3.67095	0.000241655	0.00115787	414241	n/a
MLXIPL	ENSG00000234520	HRAT17	10.2725	1.65789	0.461289	3.59403	0.000325604	0.00152207	101928036	n/a
MLXIPL	ENSG00000236776	RPL21P23	4.25806	-4.78905	1.34119	-3.57076	0.000355948	0.00165194	100270879	n/a
MLXIPL	ENSG00000266835	GAPLINC	18.1632	-1.60823	0.452422	-3.55471	0.000378389	0.00174578	100505592	n/a
MLXIPL	ENSG00000214803	LOC101927588	15.5551	-1.58169	0.445628	-3.54934	0.000386194	0.00177986	101927588	n/a
MLXIPL	ENSG00000254959	INMT-MINDY4	17.3683	-6.15083	1.78203	-3.45158	0.000557307	0.0024832	100526825	n/a
MLXIPL	ENSG00000226482	ADIPOQ-AS1	13.9493	-4.68621	1.35814	-3.45047	0.000559617	0.00249175	100874095	n/a
MLXIPL	ENSG00000229425	LOC101927745	6.99029	-3.19035	0.932468	-3.4214	0.000622995	0.00274329	101927745	n/a
MLXIPL	ENSG00000253661	ZFHX4-AS1	16.3694	1.82666	0.534449	3.41784	0.000631205	0.00277704	100192378	n/a
MLXIPL	ENSG00000255920	CCND2-AS1	13.7084	-1.40691	0.415424	-3.38669	0.000707412	0.0030781	103752584	n/a
MLXIPL	ENSG00000229657	RPL13AP11	12.1686	-1.87631	0.557243	-3.36713	0.00075954	0.00328332	100271276	n/a
MLXIPL	ENSG00000238120	LINC01589	9.43216	-1.85027	0.554123	-3.33909	0.000840528	0.00359622	100506737	n/a
MLXIPL	ENSG00000267260	LOC728485	22.7834	1.10473	0.332873	3.31877	0.000904163	0.00384077	728485	n/a
MLXIPL	ENSG00000227744	LINC01940	16.1791	-1.40231	0.426549	-3.28757	0.00101054	0.00424809	401039	n/a
MLXIPL	ENSG00000267216	ZNF8-ERVK3-1	33.6042	-1.27835	0.389897	-3.27869	0.00104289	0.00436322	108903150	n/a
MLXIPL	ENSG00000179846	NKPD1	10.7699	-1.86244	0.575595	-3.23568	0.00121352	0.00500077	284353	n/a
MLXIPL	ENSG00000255240	LOC283194	18.3311	-1.61751	0.503592	-3.21195	0.00131837	0.00539361	283194	n/a
MLXIPL	ENSG00000167747	C19orf48	74.312	1.5535	0.485779	3.19796	0.00138405	0.00563159	84798	n/a
MLXIPL	ENSG00000260944	FOXC2-AS1	16.6863	1.42248	0.445048	3.19624	0.00139233	0.00566079	103752587	n/a
MLXIPL	ENSG00000254363	LOC101929719	25.0636	-1.32251	0.414554	-3.1902	0.00142174	0.00576565	101929719	n/a
MLXIPL	ENSG00000224958	PGM5-AS1	5.48014	-4.24116	1.33276	-3.18224	0.00146138	0.00590856	572558	n/a
MLXIPL	ENSG00000226671	LOC100420647	1.05101	-5.05277	1.60986	-3.13865	0.00169728	0.00674364	100420647	n/a
MLXIPL	ENSG00000255521	LOC100507144	24.3251	-1.13116	0.361102	-3.13254	0.00173303	0.00686962	100507144	n/a
MLXIPL	ENSG00000236670	KRT18P5	11.9762	-1.62148	0.518339	-3.12823	0.00175861	0.00696126	728300	n/a
MLXIPL	ENSG00000259847	LINC02126	9.05301	-1.88914	0.604222	-3.12656	0.00176863	0.00699985	101927650	n/a
MLXIPL	ENSG00000255468	LOC102724064	21.9344	-1.0989	0.351788	-3.12374	0.00178566	0.0070563	102724064	n/a
MLXIPL	ENSG00000278611	ZNF426-DT	23.0052	1.2065	0.391367	3.08278	0.00205078	0.00798762	101928238	n/a
MLXIPL	ENSG00000255036	SUGT1P4-STRA6LP-CCDC180	25.6855	-1.2467	0.404942	-3.07872	0.00207892	0.00808427	57653	n/a
MLXIPL	ENSG00000188511	MIR3667HG	7.92349	1.87093	0.61568	3.0388	0.00237519	0.00911609	348645	n/a
MLXIPL	ENSG00000267213	DPY19L3-DT	14.2955	1.15333	0.382451	3.01564	0.00256438	0.00975851	400684	n/a
MLXIPL	ENSG00000245148	ARAP1-AS2	6.91999	-2.21398	0.735824	-3.00884	0.00262246	0.00995514	100506020	n/a
MLXIPL	ENSG00000176912	TYMSOS	7.01676	1.7379	0.582051	2.98583	0.00282812	0.0106525	494514	n/a
MLXIPL	ENSG00000251676	SNHG27	1.87516	4.6302	1.55596	2.97579	0.00292238	0.0109493	101927305	n/a
MLXIPL	ENSG00000234840	LINC01239	6.52576	-2.31396	0.792046	-2.9215	0.00348349	0.0128033	441389	n/a
MLXIPL	ENSG00000253686	LINC01484	8.30076	-2.61261	0.898097	-2.90906	0.0036252	0.0132648	101928136	n/a
MLXIPL	ENSG00000240045	STRIT1	5.39899	2.09549	0.723877	2.89481	0.00379389	0.0138206	100507537	n/a
MLXIPL	ENSG00000283122	HYMAI	18.664	-1.04964	0.363044	-2.89123	0.00383733	0.0139489	57061	n/a
MLXIPL	ENSG00000230207	RPL4P5	1.42414	4.1367	1.43377	2.88519	0.00391182	0.0141955	158345	n/a
MLXIPL	ENSG00000250538	NPY2R-AS1	5.30577	2.81482	0.980778	2.86999	0.00410484	0.0148326	107986321	n/a
MLXIPL	ENSG00000251143	LOC100128494	28.2185	-1.22249	0.426259	-2.86796	0.0041313	0.014907	100128494	n/a
MLXIPL	ENSG00000246627	CACNA1C-AS1	14.1687	-1.56366	0.547617	-2.85539	0.00429839	0.0154281	100652846	n/a
MLXIPL	ENSG00000220305	HNRNPH1P1	6.86329	-1.97946	0.69359	-2.85393	0.00431818	0.0154893	100132803	n/a
MLXIPL	ENSG00000230943	LINC02541	23.7383	-1.04387	0.365869	-2.85313	0.00432903	0.0155116	101927686	n/a
MLXIPL	ENSG00000267280	TBX2-AS1	13.2477	1.12231	0.393768	2.85017	0.00436954	0.015645	103689912	n/a
MLXIPL	ENSG00000266554	LINC01443	25.1909	-1.00329	0.352483	-2.84635	0.00442239	0.0158164	400644	n/a
MLXIPL	ENSG00000264301	LINC01444	12.9772	1.18081	0.424437	2.78207	0.00540137	0.0188937	101927642	n/a
MLXIPL	ENSG00000226015	CCT8P1	19.2876	-1.04747	0.377661	-2.77357	0.00554443	0.0193199	644131	n/a
MLXIPL	ENSG00000237596	LOC644135	25.0809	-1.0501	0.379623	-2.76617	0.00567196	0.0196943	644135	n/a
MLXIPL	ENSG00000250451	HOXC-AS1	10.381	1.39251	0.503576	2.76524	0.00568802	0.0197474	100874363	n/a
MLXIPL	ENSG00000276255	LINC02809	5.05408	-2.60778	0.950094	-2.74476	0.00605556	0.0208446	100506571	n/a
MLXIPL	ENSG00000246523	FZD4-DT	12.7235	-1.33072	0.485323	-2.74192	0.00610812	0.0209802	100506368	n/a
MLXIPL	ENSG00000231987	LINC01787	6.79044	-2.13392	0.779151	-2.73878	0.0061667	0.021133	101928241	n/a
MLXIPL	ENSG00000265843	LINC01029	21.5111	1.07851	0.395321	2.72819	0.00636832	0.0217305	101927715	n/a
MLXIPL	ENSG00000227517	LINC01483	8.05165	1.59009	0.585131	2.71749	0.00657784	0.0223259	101928122	n/a
MLXIPL	ENSG00000260876	LINC01229	2.15918	-3.92331	1.47304	-2.66341	0.00773535	0.0256804	101928248	n/a
MLXIPL	ENSG00000235448	LURAP1L-AS1	11.2021	-1.31078	0.492478	-2.66161	0.00777684	0.025798	101929467	n/a
MLXIPL	ENSG00000189419	SPATA41	14.2582	-1.27158	0.479974	-2.64927	0.00806664	0.0266381	388182	n/a
MLXIPL	ENSG00000234969	AARSD1P1	2.77455	-4.7382	1.79109	-2.64543	0.00815883	0.0268938	117981788	n/a
MLXIPL	ENSG00000284954	LOC100507547	15.1317	1.1869	0.452378	2.62368	0.00869846	0.0284008	100507547	n/a
MLXIPL	ENSG00000246308	LOC101928053	18.4504	-1.04876	0.399758	-2.62348	0.00870354	0.0284138	101928053	n/a
MLXIPL	ENSG00000226562	CYP4F26P	10.4594	1.2473	0.477025	2.61474	0.00892948	0.0291067	106478958	n/a
MLXIPL	ENSG00000241020	RPL32P24	3.81658	-4.37743	1.67843	-2.60805	0.00910597	0.0296025	100271489	n/a
MLXIPL	ENSG00000257242	LINC01619	6.04769	1.7915	0.689573	2.59798	0.00937749	0.0303498	256021	n/a
MLXIPL	ENSG00000273125	LINC01990	1.45766	3.86884	1.49068	2.59535	0.00944956	0.0305598	101929607	n/a
MLXIPL	ENSG00000267757	EML2-AS1	22.01	1.01615	0.391887	2.59297	0.00951519	0.0307447	100287177	n/a
MLXIPL	ENSG00000260790	CDR2-DT	3.40694	-2.88848	1.11402	-2.59286	0.00951819	0.0307483	440346	n/a
MLXIPL	ENSG00000220563	PKMP3	2.05577	-4.81452	1.87223	-2.57154	0.0101247	0.0324549	100419758	n/a
MLXIPL	ENSG00000256862	PARP11-AS1	3.15087	-3.14096	1.23448	-2.54436	0.0109477	0.0347136	105369609	n/a
MLXIPL	ENSG00000232190	LINC02181	1.82246	3.85452	1.51726	2.54045	0.011071	0.035039	440390	n/a
MLXIPL	ENSG00000160111	CPAMD8	35.4969	-1.05391	0.415201	-2.53831	0.011139	0.0352195	27151	n/a
MLXIPL	ENSG00000277277	LOC102723451	9.20371	-1.3032	0.514286	-2.53399	0.0112772	0.0355901	102723451	n/a
MLXIPL	ENSG00000270923	TAS2R6P	5.88	-1.96848	0.777677	-2.53124	0.0113662	0.0358266	448990	n/a
MLXIPL	ENSG00000232587	EEF1A1P3	1.20073	4.0148	1.5891	2.52645	0.011522	0.0362463	100421865	n/a
MLXIPL	ENSG00000229659	RPL26P6	2.5829	-2.793	1.10794	-2.52089	0.0117059	0.0367703	100131526	n/a
MLXIPL	ENSG00000187013	LINC02875	2.57643	-3.12525	1.24053	-2.51928	0.0117594	0.0369156	388407	n/a
MLXIPL	ENSG00000288598	LOC105370174	3.9906	2.30418	0.916988	2.51277	0.0119788	0.037498	105370174	n/a
MLXIPL	ENSG00000265417	LOC100129774	11.0937	1.20644	0.480929	2.50857	0.0121221	0.0378816	100129774	n/a
MLXIPL	ENSG00000244515	KRT18P34	11.2518	-1.34312	0.539194	-2.49098	0.012739	0.0395669	391589	n/a
MLXIPL	ENSG00000228412	LNC-LBCS	6.53073	1.46339	0.587957	2.48895	0.0128122	0.0397653	100506885	n/a
MLXIPL	ENSG00000214784	RPS3AP21	6.63504	1.72866	0.695129	2.48681	0.0128893	0.0399752	402287	n/a
MLXIPL	ENSG00000227145	IL21-AS1	8.44395	1.43937	0.580702	2.47867	0.0131873	0.0407804	100996941	n/a
MLXIPL	ENSG00000267374	MIR924HG	4.33408	1.86502	0.752662	2.4779	0.0132159	0.0408639	647946	n/a
MLXIPL	ENSG00000230002	ALMS1-IT1	8.9816	1.37947	0.560709	2.46023	0.0138846	0.0427246	100874291	n/a
MLXIPL	ENSG00000226221	RPL26P19	15.6113	1.04113	0.425942	2.44429	0.0145136	0.0443229	441073	n/a
MLXIPL	ENSG00000224957	LINC01266	2.63982	2.52652	1.03943	2.43067	0.015071	0.0458004	101927215	n/a
MLXIPL	ENSG00000228784	LINC00954	5.214	-2.03492	0.843213	-2.41329	0.0158093	0.0477536	400946	n/a
MLXIPL	ENSG00000214145	LINC00887	4.1545	-1.79764	0.745065	-2.41273	0.0158337	0.0478049	100131551	n/a
MLXIPL	ENSG00000266976	LOC102724908	3.19461	3.14051	1.30562	2.40539	0.0161553	0.0486262	102724908	n/a
MLXIPL	ENSG00000226360	RPL10AP6	17.0678	1.04782	0.43766	2.39414	0.0166595	0.0498904	100128936	n/a
MLXIPL	ENSG00000118515	SGK1	1067.01	-1.41638	0.104495	-13.5546	7.45e-42	1.5e-39	6446	O00141
MLXIPL	ENSG00000097021	ACOT7	794.095	1.39171	0.146807	9.47992	2.54e-21	1.12e-19	11332	O00154
MLXIPL	ENSG00000099889	ARVCF	37.054	-1.08794	0.331408	-3.28279	0.00102785	0.00430948	421	O00192
MLXIPL	ENSG00000241563	CORT	6.56611	2.778	0.933416	2.97617	0.00291876	0.0109405	1325	O00230
MLXIPL	ENSG00000101307	SIRPB1	8.7259	-2.23996	0.667269	-3.3569	0.000788209	0.00339573	10326	O00241
MLXIPL	ENSG00000198203	SULT1C2	18.1977	-1.3802	0.47204	-2.9239	0.00345673	0.0127141	6819	O00338
MLXIPL	ENSG00000132561	MATN2	425.133	-2.09764	0.151462	-13.8493	1.28e-43	2.8e-41	4147	O00339
MLXIPL	ENSG00000142731	PLK4	240.029	1.10745	0.164622	6.72723	1.73e-11	2.66e-10	10733	O00444
MLXIPL	ENSG00000134121	CHL1	46.0436	1.62324	0.250364	6.48352	8.96e-11	1.26e-09	10752	O00533
MLXIPL	ENSG00000128567	PODXL	111.342	2.05816	0.305884	6.72855	1.71e-11	2.64e-10	5420	O00592
MLXIPL	ENSG00000162068	NTN3	7.84404	-1.64305	0.546216	-3.00805	0.0026293	0.00997874	4917	O00634
MLXIPL	ENSG00000076555	ACACB	2046.24	-2.14662	0.159481	-13.46	2.69e-41	5.15e-39	32	O00763
MLXIPL	ENSG00000162407	PLPP3	76319.6	-1.58978	0.0829128	-19.1741	6.09e-82	9.14e-79	8613	O14495
MLXIPL	ENSG00000165269	AQP7	271.545	-1.452	0.193656	-7.49785	6.49e-14	1.34e-12	364	O14520
MLXIPL	ENSG00000148344	PTGES	3924.02	-1.0952	0.0825004	-13.275	3.23e-40	5.93e-38	9536	O14684
MLXIPL	ENSG00000100342	APOL1	1733.23	-1.21995	0.117979	-10.3404	4.62e-25	2.84e-23	8542	O14791
MLXIPL	ENSG00000087586	AURKA	608.658	1.339	0.132634	10.0954	5.79e-24	3.24e-22	6790	O14965
MLXIPL	ENSG00000145911	N4BP3	13.2916	-2.68029	0.59911	-4.47379	7.68e-06	4.96e-05	23138	O15049
MLXIPL	ENSG00000168016	TRANK1	659.611	-2.04835	0.1683	-12.1708	4.45e-34	5.7e-32	9881	O15050
MLXIPL	ENSG00000133083	DCLK1	327.898	-3.50796	0.269104	-13.0357	7.67e-39	1.31e-36	9201	O15075
MLXIPL	ENSG00000082074	FYB1	46.2397	-1.81594	0.299408	-6.06511	1.32e-09	1.57e-08	2533	O15117
MLXIPL	ENSG00000132031	MATN3	88.1554	1.14182	0.224487	5.08635	3.65e-07	2.95e-06	4148	O15232
MLXIPL	ENSG00000128564	VGF	9.64416	1.42266	0.587955	2.41967	0.0155345	0.0470183	7425	O15240
MLXIPL	ENSG00000155962	CLIC2	640.133	-1.4825	0.132178	-11.2159	3.41e-29	3.16e-27	1193	O15247
MLXIPL	ENSG00000029993	HMGB3	801.516	1.25009	0.122712	10.1872	2.26e-24	1.32e-22	3149	O15347
MLXIPL	ENSG00000187741	FANCA	358.544	1.19775	0.187864	6.37562	1.82e-10	2.46e-09	2175	O15360
MLXIPL	ENSG00000089685	BIRC5	1037.22	1.48206	0.151641	9.77345	1.46e-22	7.25e-21	332	O15392
MLXIPL	ENSG00000056998	GYG2	29.9468	-4.03283	1.08755	-3.7082	0.000208742	0.00101485	8908	O15488
MLXIPL	ENSG00000164434	FABP7	21.9724	-1.56413	0.432712	-3.61471	0.000300684	0.00141585	2173	O15540
MLXIPL	ENSG00000204525	HLA-C	568.605	-1.44214	0.144038	-10.0122	1.35e-23	7.32e-22	3107	O19617
MLXIPL	ENSG00000185070	FLRT2	2681.62	-1.0241	0.0988781	-10.3572	3.88e-25	2.42e-23	23768	O43155
MLXIPL	ENSG00000099960	SLC7A4	33.9333	-2.28491	0.402765	-5.67305	1.4e-08	1.42e-07	6545	O43246
MLXIPL	ENSG00000100033	PRODH	11.3997	-2.45598	0.642287	-3.8238	0.000131411	0.00066966	5625	O43272
MLXIPL	ENSG00000158470	B4GALT5	3225.28	-1.00263	0.092289	-10.8641	1.71e-27	1.32e-25	9334	O43286
MLXIPL	ENSG00000170873	MTSS1	462.587	-1.51398	0.126603	-11.9585	5.86e-33	7.05e-31	9788	O43312
MLXIPL	ENSG00000196468	FGF16	23.2191	-1.50862	0.372632	-4.04855	5.15e-05	0.000284267	8823	O43320
MLXIPL	ENSG00000124802	EEF1E1	404.096	1.07667	0.115898	9.28985	1.55e-20	6.36e-19	9521	O43324
MLXIPL	ENSG00000152208	GRID2	8.336	1.50308	0.582288	2.58134	0.00984168	0.0316273	2895	O43424
MLXIPL	ENSG00000104147	OIP5	65.3358	1.18795	0.21311	5.57437	2.48e-08	2.43e-07	11339	O43482
MLXIPL	ENSG00000006283	CACNA1G	483.835	-1.15757	0.17641	-6.56181	5.32e-11	7.73e-10	8913	O43497
MLXIPL	ENSG00000125735	TNFSF14	38.7269	-1.91299	0.31919	-5.99326	2.06e-09	2.36e-08	8740	O43557
MLXIPL	ENSG00000213658	LAT	350.158	-1.08454	0.165435	-6.55569	5.54e-11	8.02e-10	27040	O43561
MLXIPL	ENSG00000011347	SYT7	2078.74	-1.64588	0.141123	-11.6627	1.98e-31	2.14e-29	9066	O43581
MLXIPL	ENSG00000164056	SPRY1	828.629	-1.93037	0.113582	-16.9953	8.9e-65	6.48e-62	10252	O43609
MLXIPL	ENSG00000198901	PRC1	841.321	1.28986	0.152918	8.43498	3.31e-17	9.78e-16	9055	O43663
MLXIPL	ENSG00000118526	TCF21	1003.08	-1.08457	0.104268	-10.4017	2.43e-25	1.56e-23	6943	O43680
MLXIPL	ENSG00000173597	SULT1B1	4.2767	4.004	1.00866	3.96962	7.2e-05	0.000386208	27284	O43704
MLXIPL	ENSG00000108639	SYNGR2	42.5947	1.29508	0.292847	4.42237	9.76e-06	6.17e-05	9144	O43760
MLXIPL	ENSG00000171819	ANGPTL7	11.5486	-5.54048	1.39886	-3.96071	7.47e-05	0.000398987	10218	O43827
MLXIPL	ENSG00000122121	XPNPEP2	2818.23	-2.0352	0.100139	-20.3237	7.93e-92	2.53e-88	7512	O43895
MLXIPL	ENSG00000165197	VEGFD	179.053	-1.69535	0.210546	-8.05218	8.13e-16	2.06e-14	2277	O43915
MLXIPL	ENSG00000198074	AKR1B10	72.7506	1.37436	0.210144	6.5401	6.15e-11	8.84e-10	57016	O60218
MLXIPL	ENSG00000166819	PLIN1	607.575	-3.4023	0.257377	-13.2191	6.81e-40	1.23e-37	5346	O60240
MLXIPL	ENSG00000116032	GRIN3B	150.941	-1.96548	0.171209	-11.48	1.66e-30	1.71e-28	116444	O60391
MLXIPL	ENSG00000118898	PPL	208.67	-2.011	0.21106	-9.52812	1.6e-21	7.24e-20	5493	O60437
MLXIPL	ENSG00000118257	NRP2	1405.15	-1.6779	0.122892	-13.6534	1.93e-42	4.03e-40	8828	O60462
MLXIPL	ENSG00000077585	GPR137B	76.3733	-1.15655	0.221875	-5.21263	1.86e-07	1.58e-06	7107	O60478
MLXIPL	ENSG00000064195	DLX3	54.249	2.58329	0.344401	7.50083	6.34e-14	1.32e-12	1747	O60479
MLXIPL	ENSG00000136040	PLXNC1	200.495	-2.14778	0.185707	-11.5654	6.17e-31	6.47e-29	10154	O60486
MLXIPL	ENSG00000156970	BUB1B	365.599	1.2578	0.18671	6.73663	1.62e-11	2.5e-10	701	O60566
MLXIPL	ENSG00000239474	KLHL41	47.7871	-1.74333	0.297898	-5.85212	4.85e-09	5.3e-08	10324	O60662
MLXIPL	ENSG00000009413	REV3L	10471.5	-1.24687	0.160622	-7.76275	8.31e-15	1.89e-13	5980	O60673
MLXIPL	ENSG00000100027	YPEL1	90.88	-1.39547	0.236534	-5.89966	3.64e-09	4.04e-08	29799	O60688
MLXIPL	ENSG00000081377	CDC14B	784.608	-2.06536	0.0993284	-20.7932	4.98e-96	1.82e-92	8555	O60729
MLXIPL	ENSG00000007237	GAS7	36.196	-3.76862	0.454108	-8.29896	1.05e-16	2.94e-15	8522	O60861
MLXIPL	ENSG00000162747	FCGR3B	6.84157	-2.86265	0.83906	-3.41173	0.000645524	0.00283368	2215	O75015
MLXIPL	ENSG00000187098	MITF	643.998	-1.12818	0.102226	-11.0361	2.56e-28	2.19e-26	4286	O75030
MLXIPL	ENSG00000184347	SLIT3	30836.7	-1.90111	0.12875	-14.7659	2.43e-49	6.88e-47	6586	O75094
MLXIPL	ENSG00000162591	MEGF6	1223.65	-1.78184	0.157605	-11.3057	1.23e-29	1.17e-27	1953	O75095
MLXIPL	ENSG00000162337	LRP5	272.952	-1.09324	0.226133	-4.8345	1.33e-06	9.88e-06	4041	O75197
MLXIPL	ENSG00000072571	HMMR	402.661	1.28789	0.15861	8.11984	4.67e-16	1.21e-14	3161	O75330
MLXIPL	ENSG00000138615	CILP	502.772	-3.71284	0.310935	-11.9409	7.24e-33	8.67e-31	8483	O75339
MLXIPL	ENSG00000093009	CDC45	271.326	1.53691	0.200627	7.66054	1.85e-14	4.08e-13	8318	O75419
MLXIPL	ENSG00000178573	MAF	156.606	-4.28955	0.274069	-15.6514	3.25e-55	1.2e-52	4094	O75444
MLXIPL	ENSG00000076716	GPC4	130.536	-2.50031	0.794371	-3.14753	0.00164657	0.00655951	2239	O75487
MLXIPL	ENSG00000131773	KHDRBS3	225.848	-2.16059	0.157607	-13.7087	9.01e-43	1.91e-40	10656	O75525
MLXIPL	ENSG00000241233	KRTAP5-8	3.58445	-2.04086	0.83476	-2.44485	0.0144914	0.0442659	57830	O75690
MLXIPL	ENSG00000198554	WDHD1	409.839	1.04081	0.129235	8.05365	8.04e-16	2.03e-14	11169	O75717
MLXIPL	ENSG00000104889	RNASEH2A	794.3	1.39951	0.146858	9.52971	1.58e-21	7.14e-20	10535	O75792
MLXIPL	ENSG00000198774	RASSF9	328.542	-1.01385	0.141994	-7.14009	9.33e-13	1.67e-11	9182	O75901
MLXIPL	ENSG00000162496	DHRS3	1014.61	-1.40961	0.268765	-5.24478	1.56e-07	1.35e-06	9249	O75911
MLXIPL	ENSG00000126337	KRT36	2.49095	-3.64322	1.42364	-2.5591	0.0104945	0.033468	8689	O76013
MLXIPL	ENSG00000078114	NEBL	86.104	2.10692	0.261899	8.04479	8.64e-16	2.18e-14	10529	O76041
MLXIPL	ENSG00000064205	CCN5	14676.6	-2.4327	0.156384	-15.5559	1.45e-54	5.28e-52	8839	O76076
MLXIPL	ENSG00000156427	FGF18	315.915	-2.53583	0.23073	-10.9905	4.25e-28	3.5e-26	8817	O76093
MLXIPL	ENSG00000160957	RECQL4	590.138	1.10606	0.130846	8.45319	2.83e-17	8.43e-16	9401	O94761
MLXIPL	ENSG00000171368	TPPP	41.5732	1.02948	0.268821	3.8296	0.000128353	0.000655648	11076	O94811
MLXIPL	ENSG00000181418	DDN	24.0035	1.32473	0.335409	3.9496	7.83e-05	0.000416748	23109	O94850
MLXIPL	ENSG00000133816	MICAL2	1425.63	1.31316	0.181714	7.22653	4.95e-13	9.23e-12	9645	O94851
MLXIPL	ENSG00000154556	SORBS2	1067.27	1.30614	0.173758	7.51702	5.6e-14	1.17e-12	8470	O94875
MLXIPL	ENSG00000141338	ABCA8	3576.58	-1.69101	0.107291	-15.7609	5.78e-56	2.2e-53	10351	O94911
MLXIPL	ENSG00000241644	INMT	475.982	-1.7151	0.245734	-6.97952	2.96e-12	5.02e-11	11185	O95050
MLXIPL	ENSG00000157456	CCNB2	312.219	1.60265	0.153624	10.4322	1.77e-25	1.14e-23	9133	O95067
MLXIPL	ENSG00000197275	RAD54B	117.623	1.06162	0.181799	5.83951	5.24e-09	5.7e-08	25788	O95073
MLXIPL	ENSG00000150687	PRSS23	5529.77	-1.1069	0.0665854	-16.6238	4.69e-62	3.07e-59	11098	O95084
MLXIPL	ENSG00000182575	NXPH3	245.768	-1.81299	0.163883	-11.0627	1.9e-28	1.66e-26	11248	O95157
MLXIPL	ENSG00000122952	ZWINT	538.909	1.48341	0.152884	9.70285	2.93e-22	1.41e-20	11130	O95229
MLXIPL	ENSG00000112984	KIF20A	1108.95	1.34935	0.188451	7.16023	8.05e-13	1.46e-11	10112	O95235
MLXIPL	ENSG00000090889	KIF4A	582.531	1.19397	0.159298	7.49518	6.62e-14	1.37e-12	24137	O95239
MLXIPL	ENSG00000091262	ABCC6	102.855	-1.16259	0.188536	-6.1664	6.99e-10	8.65e-09	368	O95255
MLXIPL	ENSG00000115607	IL18RAP	8.6211	-2.68977	0.708688	-3.79542	0.000147395	0.000742946	8807	O95256
MLXIPL	ENSG00000048740	CELF2	1710.03	-2.07207	0.105313	-19.6755	3.5e-86	6.87e-83	10659	O95319
MLXIPL	ENSG00000073734	ABCB11	33.5322	-1.31239	0.354155	-3.70569	0.000210813	0.00102395	8647	O95342
MLXIPL	ENSG00000184922	FMNL1	26.9469	-1.42266	0.340675	-4.17599	2.97e-05	0.00017136	752	O95466
MLXIPL	ENSG00000112299	VNN1	20.4404	1.03729	0.431154	2.40584	0.0161352	0.0485712	8876	O95497
MLXIPL	ENSG00000197496	SLC2A10	2989.81	-1.32037	0.076478	-17.2647	8.68e-67	6.51e-64	81031	O95528
MLXIPL	ENSG00000065320	NTN1	41.4741	-3.72006	0.509799	-7.29711	2.94e-13	5.62e-12	9423	O95631
MLXIPL	ENSG00000168477	TNXB	23183.6	-1.99237	0.236427	-8.42703	3.55e-17	1.04e-15	7148	O95680
MLXIPL	ENSG00000137033	IL33	54.3465	-1.99819	0.312471	-6.39481	1.61e-10	2.19e-09	90865	O95760
MLXIPL	ENSG00000124216	SNAI1	135.53	2.50321	0.219649	11.3964	4.36e-30	4.32e-28	6615	O95863
MLXIPL	ENSG00000105088	OLFM2	196.233	1.57615	0.181926	8.66367	4.57e-18	1.49e-16	93145	O95897
MLXIPL	ENSG00000117281	CD160	23.3053	-1.06049	0.368498	-2.87787	0.00400366	0.0145039	11126	O95971
MLXIPL	ENSG00000164611	PTTG1	635.431	1.66152	0.158428	10.4876	9.85e-26	6.56e-24	9232	O95997
MLXIPL	ENSG00000196616	ADH1B	114992	-1.88305	0.158609	-11.8723	1.65e-32	1.91e-30	125	P00325
MLXIPL	ENSG00000165092	ALDH1A1	72.4015	-1.44608	0.323452	-4.47078	7.79e-06	5.02e-05	216	P00352
MLXIPL	ENSG00000159403	C1R	70354.2	-2.04687	0.107404	-19.0577	5.67e-81	8.03e-78	715	P00736
MLXIPL	ENSG00000257017	HP	2381.9	-4.83156	0.42239	-11.4386	2.68e-30	2.72e-28	3240	P00738
MLXIPL	ENSG00000261701	HPR	66.0886	-1.21286	0.340427	-3.56277	0.000366962	0.00169828	3250	P00739
MLXIPL	ENSG00000131187	F12	14.2415	1.33937	0.385006	3.47883	0.000503616	0.00226894	2161	P00748
MLXIPL	ENSG00000089127	OAS1	138.627	-2.47625	0.500969	-4.94291	7.7e-07	5.92e-06	4938	P00973
MLXIPL	ENSG00000175899	A2M	240.817	-1.31723	0.220596	-5.97123	2.35e-09	2.69e-08	2	P01023
MLXIPL	ENSG00000170345	FOS	475.01	-1.31951	0.187324	-7.04401	1.87e-12	3.23e-11	2353	P01100
MLXIPL	ENSG00000196126	HLA-DRB1	69.467	-1.41959	0.305894	-4.64079	3.47e-06	2.38e-05	3123	P01912
MLXIPL	ENSG00000109846	CRYAB	4220.84	1.21545	0.136803	8.88469	6.41e-19	2.26e-17	1410	P02511
MLXIPL	ENSG00000163554	SPTA1	18.9397	-1.84706	0.459656	-4.01836	5.86e-05	0.000319732	6708	P02549
MLXIPL	ENSG00000197971	MBP	63.5579	-2.74275	0.322308	-8.50971	1.74e-17	5.31e-16	4155	P02686
MLXIPL	ENSG00000163737	PF4	6.74428	3.73606	1.04609	3.57147	0.000354988	0.00164825	5196	P02776
MLXIPL	ENSG00000124107	SLPI	177.792	-2.86848	0.323152	-8.87658	6.89e-19	2.43e-17	6590	P03973
MLXIPL	ENSG00000197461	PDGFA	43.3934	-1.07654	0.344775	-3.12245	0.00179355	0.007082	5154	P04085
MLXIPL	ENSG00000084674	APOB	198.425	-2.42323	0.379719	-6.38165	1.75e-10	2.37e-09	338	P04114
MLXIPL	ENSG00000019582	CD74	22.7018	-1.61423	0.489999	-3.29435	0.000986506	0.00415575	972	P04233
MLXIPL	ENSG00000110799	VWF	32.1473	-1.34181	0.332127	-4.04005	5.34e-05	0.000294137	7450	P04275
MLXIPL	ENSG00000111640	GAPDH	103496	1.044	0.10364	10.0733	7.25e-24	4.04e-22	2597	P04406
MLXIPL	ENSG00000187733	AMY1C	95.5373	-1.46707	0.363341	-4.03772	5.4e-05	0.000296496	278	P04745
MLXIPL	ENSG00000176890	TYMS	915.298	1.49713	0.159628	9.37888	6.67e-21	2.84e-19	7298	P04818
MLXIPL	ENSG00000189058	APOD	1187.01	-1.44668	0.274144	-5.27708	1.31e-07	1.15e-06	347	P05090
MLXIPL	ENSG00000259207	ITGB3	1292.69	-1.47642	0.16019	-9.21667	3.06e-20	1.22e-18	3690	P05106
MLXIPL	ENSG00000198830	HMGN2	7656.54	1.16972	0.092793	12.6056	1.97e-36	2.91e-34	3151	P05204
MLXIPL	ENSG00000090339	ICAM1	472.938	-1.60235	0.168421	-9.51396	1.84e-21	8.25e-20	3383	P05362
MLXIPL	ENSG00000166278	C2	1224.18	-2.32534	0.14335	-16.2214	3.56e-59	1.75e-56	717	P06681
MLXIPL	ENSG00000011465	DCN	186570	-1.58682	0.129211	-12.2808	1.15e-34	1.51e-32	1634	P07585
MLXIPL	ENSG00000091136	LAMB1	40717.9	-1.08732	0.0843986	-12.8832	5.6e-38	8.98e-36	3912	P07942
MLXIPL	ENSG00000070669	ASNS	1362.61	1.45101	0.132323	10.9656	5.59e-28	4.55e-26	440	P08243
MLXIPL	ENSG00000087245	MMP2	103840	-1.45696	0.0749251	-19.4456	3.18e-84	5.4e-81	4313	P08253
MLXIPL	ENSG00000149968	MMP3	29.6527	1.10256	0.459815	2.39784	0.016492	0.0494645	4314	P08254
MLXIPL	ENSG00000198099	ADH4	47.5208	-1.56509	0.374269	-4.18172	2.89e-05	0.000167595	127	P08319
MLXIPL	ENSG00000196549	MME	37543	-1.08719	0.0841146	-12.9251	3.25e-38	5.31e-36	4311	P08473
MLXIPL	ENSG00000135480	KRT7	31.29	1.67038	0.308178	5.42017	5.95e-08	5.5e-07	3855	P08729
MLXIPL	ENSG00000101846	STS	1935.93	-1.33108	0.104189	-12.7757	2.24e-37	3.51e-35	412	P08842
MLXIPL	ENSG00000163083	INHBB	135.181	-4.22498	0.384562	-10.9865	4.44e-28	3.65e-26	3625	P09529
MLXIPL	ENSG00000105989	WNT2	12.9173	-2.28434	0.553617	-4.12622	3.69e-05	0.000208652	7472	P09544
MLXIPL	ENSG00000113721	PDGFRB	23530.2	-1.01608	0.0923959	-10.997	3.95e-28	3.29e-26	5159	P09619
MLXIPL	ENSG00000260027	HOXB7	4.02258	2.26272	0.917007	2.4675	0.0136059	0.0419478	3217	P09629
MLXIPL	ENSG00000103811	CTSH	10.9924	-1.44505	0.529782	-2.72762	0.00637922	0.0217561	1512	P09668
MLXIPL	ENSG00000000938	FGR	41.1668	-3.43775	0.411519	-8.35382	6.61e-17	1.89e-15	2268	P09769
MLXIPL	ENSG00000126709	IFI6	1745.73	-1.24142	0.440617	-2.81745	0.00484072	0.0171418	2537	P09912
MLXIPL	ENSG00000119922	IFIT2	448.112	-1.39734	0.174342	-8.01495	1.1e-15	2.75e-14	3433	P09913
MLXIPL	ENSG00000185745	IFIT1	849.392	-1.0385	0.274918	-3.77748	0.000158422	0.000793197	3434	P09914
MLXIPL	ENSG00000102128	RAB40AL	11.2386	-1.17082	0.477636	-2.45127	0.0142352	0.0436063	282808	P0C0E4
MLXIPL	ENSG00000183401	CCDC159	51.3291	-1.47702	0.259468	-5.69249	1.25e-08	1.28e-07	126075	P0C7I6
MLXIPL	ENSG00000225968	ELFN1	266.957	-1.03055	0.176696	-5.83232	5.47e-09	5.93e-08	392617	P0C7U0
MLXIPL	ENSG00000158164	TMSB15A	86.8115	1.05027	0.21451	4.89613	9.77e-07	7.38e-06	11013	P0CG34
MLXIPL	ENSG00000248329	APELA	8.23676	1.37936	0.537623	2.56566	0.0102981	0.0329528	100506013	P0DMC3
MLXIPL	ENSG00000122862	SRGN	2077.35	1.23268	0.113807	10.8314	2.44e-27	1.85e-25	5552	P10124
MLXIPL	ENSG00000169385	RNASE2	1.06385	-4.19989	1.68594	-2.49113	0.0127337	0.0395554	6036	P10153
MLXIPL	ENSG00000101057	MYBL2	501.302	1.71126	0.168297	10.1681	2.75e-24	1.59e-22	4605	P10244
MLXIPL	ENSG00000171298	GAA	3477.93	-1.27913	0.0870732	-14.6903	7.44e-49	2.02e-46	2548	P10253
MLXIPL	ENSG00000169083	AR	99.9368	1.94742	0.197998	9.83555	7.91e-23	4.05e-21	367	P10275
MLXIPL	ENSG00000120885	CLU	16375.6	-2.6915	0.154323	-17.4407	4.05e-68	3.44e-65	1191	P10909
MLXIPL	ENSG00000112964	GHR	116.505	-1.26361	0.20373	-6.20235	5.56e-10	6.98e-09	2690	P10912
MLXIPL	ENSG00000104894	CD37	52.951	-1.46014	0.339702	-4.2983	1.72e-05	0.000104053	951	P11049
MLXIPL	ENSG00000078018	MAP2	2373.85	1.04195	0.18359	5.67539	1.38e-08	1.4e-07	4133	P11137
MLXIPL	ENSG00000122877	EGR2	73.6778	-1.5642	0.253855	-6.16177	7.19e-10	8.88e-09	1959	P11161
MLXIPL	ENSG00000131747	TOP2A	2730.45	1.3992	0.129318	10.8199	2.77e-27	2.08e-25	7153	P11388
MLXIPL	ENSG00000231924	PSG1	18.8554	-3.06769	0.514379	-5.96388	2.46e-09	2.8e-08	5669	P11464
MLXIPL	ENSG00000132646	PCNA	2199.75	1.05982	0.103363	10.2534	1.14e-24	6.89e-23	5111	P12004
MLXIPL	ENSG00000060718	COL11A1	74.9101	1.72088	0.420153	4.09585	4.21e-05	0.000235527	1301	P12107
MLXIPL	ENSG00000087494	PTHLH	123.817	-1.82669	0.192961	-9.46661	2.89e-21	1.27e-19	5744	P12272
MLXIPL	ENSG00000125378	BMP4	13.0085	-2.17795	0.756025	-2.8808	0.00396672	0.0143803	652	P12644
MLXIPL	ENSG00000142973	CYP4B1	42.1147	-5.42328	0.936472	-5.79118	6.99e-09	7.48e-08	1580	P13584
MLXIPL	ENSG00000105048	TNNT1	376.274	1.61258	0.217708	7.40707	1.29e-13	2.59e-12	7138	P13805
MLXIPL	ENSG00000188404	SELL	25.9823	-1.60841	0.37611	-4.27644	1.9e-05	0.000113971	6402	P14151
MLXIPL	ENSG00000160752	FDPS	4756.98	1.01754	0.117731	8.64289	5.48e-18	1.76e-16	2224	P14324
MLXIPL	ENSG00000027644	INSRR	10.3683	-2.22413	0.701718	-3.16954	0.00152679	0.00613989	3645	P14616
MLXIPL	ENSG00000134057	CCNB1	1528.3	1.58949	0.132221	12.0215	2.74e-33	3.38e-31	891	P14635
MLXIPL	ENSG00000115594	IL1R1	21969.1	-1.26014	0.0776814	-16.2218	3.53e-59	1.75e-56	3554	P14778
MLXIPL	ENSG00000100385	IL2RB	16.5388	-2.0321	0.51974	-3.90983	9.24e-05	0.000484608	3560	P14784
MLXIPL	ENSG00000153002	CPB1	169.715	-2.43149	0.242275	-10.0361	1.06e-23	5.78e-22	1360	P15086
MLXIPL	ENSG00000164120	HPGD	115.76	1.10515	0.410046	2.69518	0.00703498	0.0236727	3248	P15428
MLXIPL	ENSG00000049540	ELN	1988.24	-2.5771	0.127776	-20.1689	1.84e-90	5.21e-87	2006	P15502
MLXIPL	ENSG00000239672	NME1	1812.87	1.04293	0.127945	8.15144	3.6e-16	9.46e-15	4830	P15531
MLXIPL	ENSG00000181019	NQO1	9418.9	1.29106	0.122772	10.5159	7.29e-26	4.91e-24	1728	P15559
MLXIPL	ENSG00000073849	ST6GAL1	42.9901	-4.17936	0.746523	-5.59843	2.16e-08	2.13e-07	6480	P15907
MLXIPL	ENSG00000185499	MUC1	190.775	-1.22147	0.190021	-6.42806	1.29e-10	1.78e-09	4582	P15941
MLXIPL	ENSG00000029534	ANK1	288.29	-1.09537	0.222002	-4.93408	8.05e-07	6.17e-06	286	P16157
MLXIPL	ENSG00000187837	H1-2	234.247	1.01192	0.154963	6.53006	6.57e-11	9.4e-10	3006	P16403
MLXIPL	ENSG00000113494	PRLR	16.1004	-1.40255	0.474569	-2.95542	0.00312248	0.0116153	5618	P16471
MLXIPL	ENSG00000168685	IL7R	50.8384	2.52223	0.335852	7.50995	5.91e-14	1.23e-12	3575	P16871
MLXIPL	ENSG00000137309	HMGA1	11937.5	1.13429	0.180233	6.29344	3.1e-10	4.06e-09	3159	P17096
MLXIPL	ENSG00000101425	BPI	15.2332	-1.56214	0.487465	-3.20461	0.00135245	0.00552154	671	P17213
MLXIPL	ENSG00000172020	GAP43	130.997	-1.09898	0.215918	-5.08978	3.58e-07	2.9e-06	2596	P17677
MLXIPL	ENSG00000160716	CHRNB2	16.8339	-1.7874	0.431638	-4.14097	3.46e-05	0.000197029	1141	P17787
MLXIPL	ENSG00000115457	IGFBP2	5.03729	-2.62446	1.03558	-2.53429	0.0112677	0.0355734	3485	P18065
MLXIPL	ENSG00000129988	LBP	472.002	-5.44479	0.337912	-16.1131	2.07e-58	9.15e-56	3929	P18428
MLXIPL	ENSG00000184160	ADRA2C	5.46543	3.97053	1.39149	2.85344	0.0043248	0.0155022	152	P18825
MLXIPL	ENSG00000115884	SDC1	352.42	-1.33609	0.140877	-9.48408	2.45e-21	1.08e-19	6382	P18827
MLXIPL	ENSG00000002726	AOC1	28.0533	-1.47513	0.544082	-2.71122	0.00670352	0.0226768	26	P19801
MLXIPL	ENSG00000163734	CXCL3	210.388	1.14167	0.17258	6.61535	3.71e-11	5.49e-10	2921	P19876
MLXIPL	ENSG00000231389	HLA-DPA1	100.599	-1.00745	0.230414	-4.37235	1.23e-05	7.63e-05	3113	P20036
MLXIPL	ENSG00000185339	TCN2	720.317	-1.19367	0.119303	-10.0054	1.44e-23	7.82e-22	6948	P20062
MLXIPL	ENSG00000145386	CCNA2	770.956	1.65558	0.133936	12.361	4.25e-35	5.73e-33	890	P20248
MLXIPL	ENSG00000028137	TNFRSF1B	590.209	-1.61706	0.112996	-14.3108	1.87e-46	4.69e-44	7133	P20333
MLXIPL	ENSG00000183486	MX2	341.291	-3.49155	0.262314	-13.3105	2.01e-40	3.74e-38	4600	P20592
MLXIPL	ENSG00000185652	NTF3	20.9208	-1.08301	0.404903	-2.67474	0.0074787	0.0249421	4908	P20783
MLXIPL	ENSG00000092529	CAPN3	241.274	-1.11697	0.167812	-6.6561	2.81e-11	4.24e-10	825	P20807
MLXIPL	ENSG00000118432	CNR1	47.1198	2.34555	0.602162	3.89521	9.81e-05	0.000511114	1268	P21554
MLXIPL	ENSG00000167588	GPD1	1054.04	-3.48822	0.278721	-12.5151	6.18e-36	8.9e-34	2819	P21695
MLXIPL	ENSG00000038945	MSR1	25.1113	-2.25369	0.44803	-5.03023	4.9e-07	3.88e-06	4481	P21757
MLXIPL	ENSG00000140285	FGF7	3867.45	-1.36829	0.133637	-10.2388	1.33e-24	7.95e-23	2252	P21781
MLXIPL	ENSG00000198959	TGM2	686.15	-4.01283	0.253551	-15.8265	2.04e-56	8.14e-54	7052	P21980
MLXIPL	ENSG00000211445	GPX3	735.534	-4.03219	0.387858	-10.3961	2.58e-25	1.65e-23	2878	P22352
MLXIPL	ENSG00000092295	TGM1	21.8027	-1.01027	0.363033	-2.78287	0.0053881	0.0188498	7051	P22735
MLXIPL	ENSG00000123358	NR4A1	160.263	-1.25655	0.197712	-6.35545	2.08e-10	2.78e-09	3164	P22736
MLXIPL	ENSG00000167434	CA4	9.01747	-2.59832	0.743402	-3.49518	0.000473748	0.00214537	762	P22748
MLXIPL	ENSG00000114771	AADAC	680.32	-2.09045	0.193073	-10.8272	2.56e-27	1.93e-25	13	P22760
MLXIPL	ENSG00000126860	EVI2A	105.891	-1.42809	0.195564	-7.30243	2.83e-13	5.41e-12	2123	P22794
MLXIPL	ENSG00000260314	MRC1	10.4794	-1.63052	0.589889	-2.76411	0.00570778	0.0198079	4360	P22897
MLXIPL	ENSG00000077942	FBLN1	58569.5	-2.43429	0.146706	-16.593	7.83e-62	4.99e-59	2192	P23142
MLXIPL	ENSG00000144724	PTPRG	4379.55	-1.1282	0.120043	-9.39827	5.55e-21	2.38e-19	5793	P23470
MLXIPL	ENSG00000171444	MCC	1095.84	-1.13306	0.118823	-9.53567	1.49e-21	6.77e-20	4163	P23508
MLXIPL	ENSG00000126861	OMG	38.3175	-2.45141	0.334253	-7.334	2.23e-13	4.35e-12	4974	P23515
MLXIPL	ENSG00000008517	IL32	29.775	1.31067	0.367064	3.57069	0.000356041	0.00165194	9235	P24001
MLXIPL	ENSG00000196569	LAMA2	22947.4	-1.30793	0.130726	-10.0051	1.45e-23	7.82e-22	3908	P24043
MLXIPL	ENSG00000077238	IL4R	924.356	-1.02248	0.122605	-8.33957	7.46e-17	2.12e-15	3566	P24394
MLXIPL	ENSG00000136160	EDNRB	340.46	-1.44691	0.233758	-6.18975	6.03e-10	7.54e-09	1910	P24530
MLXIPL	ENSG00000059377	TBXAS1	237.406	1.0004	0.161642	6.18898	6.06e-10	7.57e-09	6916	P24557
MLXIPL	ENSG00000179841	AKAP5	21.8338	1.02737	0.341622	3.00732	0.00263566	0.00999991	9495	P24588
MLXIPL	ENSG00000187474	FPR3	16.0281	-2.05931	0.510586	-4.03323	5.5e-05	0.000301693	2359	P25089
MLXIPL	ENSG00000144476	ACKR3	103.659	-1.91861	0.234232	-8.19107	2.59e-16	6.92e-15	57007	P25106
MLXIPL	ENSG00000163131	CTSS	117.25	-1.6942	0.173172	-9.78331	1.33e-22	6.61e-21	1520	P25774
MLXIPL	ENSG00000105855	ITGB8	329.573	-1.09472	0.160444	-6.82306	8.91e-12	1.43e-10	3696	P26012
MLXIPL	ENSG00000254997	KRTAP5-9	5.27833	-2.41989	0.804241	-3.00891	0.00262186	0.00995494	3846	P26371
MLXIPL	ENSG00000203668	CHML	588.883	1.47918	0.136801	10.8127	3e-27	2.25e-25	1122	P26374
MLXIPL	ENSG00000205809	KLRC2	4.87697	4.88565	1.00231	4.87438	1.09e-06	8.18e-06	3822	P26717
MLXIPL	ENSG00000122756	CNTFR	11.1928	-3.29648	1.13512	-2.90408	0.00368333	0.0134582	1271	P26992
MLXIPL	ENSG00000123689	G0S2	1867.49	-1.68195	0.22317	-7.53662	4.82e-14	1.02e-12	50486	P27469
MLXIPL	ENSG00000197635	DPP4	708.697	-2.75962	0.217071	-12.713	5.01e-37	7.6e-35	1803	P27487
MLXIPL	ENSG00000144810	COL8A1	6523.34	1.16243	0.121027	9.6047	7.64e-22	3.56e-20	1295	P27658
MLXIPL	ENSG00000085117	CD82	539.861	-1.1945	0.139069	-8.58927	8.75e-18	2.75e-16	3732	P27701
MLXIPL	ENSG00000145675	PIK3R1	10157.9	-1.1461	0.134749	-8.50545	1.81e-17	5.5e-16	5295	P27986
MLXIPL	ENSG00000102468	HTR2A	49.8903	-2.57561	0.347114	-7.42008	1.17e-13	2.37e-12	3356	P28223
MLXIPL	ENSG00000136842	TMOD1	71.1331	-1.86439	0.417347	-4.46724	7.92e-06	5.1e-05	7111	P28289
MLXIPL	ENSG00000174059	CD34	106.017	-3.8338	0.368869	-10.3934	2.66e-25	1.69e-23	947	P28906
MLXIPL	ENSG00000196754	S100A2	35.5902	1.01125	0.262822	3.84766	0.000119252	0.00061149	6273	P29034
MLXIPL	ENSG00000111335	OAS2	225.714	-2.44886	0.564491	-4.33818	1.44e-05	8.81e-05	4939	P29728
MLXIPL	ENSG00000118971	CCND2	280.961	-1.42558	0.141065	-10.1058	5.21e-24	2.92e-22	894	P30279
MLXIPL	ENSG00000158402	CDC25C	94.6149	2.00298	0.23653	8.46817	2.49e-17	7.49e-16	995	P30307
MLXIPL	ENSG00000169908	TM4SF1	1225.18	1.42338	0.134262	10.6015	2.93e-26	2.03e-24	4071	P30408
MLXIPL	ENSG00000204642	HLA-F	17.0527	-1.27988	0.416157	-3.07548	0.00210163	0.00816571	3134	P30511
MLXIPL	ENSG00000163485	ADORA1	46.6102	-2.76745	0.366584	-7.5493	4.38e-14	9.27e-13	134	P30542
MLXIPL	ENSG00000179097	HTR1F	2.22025	3.33502	1.31581	2.53458	0.0112583	0.0355525	3355	P30939
MLXIPL	ENSG00000171848	RRM2	823.083	1.3305	0.153918	8.64418	5.42e-18	1.75e-16	6241	P31350
MLXIPL	ENSG00000076258	FMO4	46.3172	-1.59345	0.268262	-5.9399	2.85e-09	3.21e-08	2329	P31512
MLXIPL	ENSG00000010818	HIVEP2	1681.15	-1.11758	0.153368	-7.28692	3.17e-13	6.03e-12	3097	P31629
MLXIPL	ENSG00000162645	GBP2	951.798	-1.7269	0.104447	-16.5338	2.1e-61	1.27e-58	2634	P32456
MLXIPL	ENSG00000152402	GUCY1A2	298.356	-2.83378	0.195545	-14.4917	1.37e-47	3.67e-45	2977	P33402
MLXIPL	ENSG00000123975	CKS2	558.499	1.14663	0.148996	7.69568	1.41e-14	3.15e-13	1164	P33552
MLXIPL	ENSG00000111885	MAN1A1	7739.35	-1.11574	0.136806	-8.15565	3.47e-16	9.16e-15	4121	P33908
MLXIPL	ENSG00000112742	TTK	351.037	1.3663	0.165491	8.25603	1.51e-16	4.15e-15	7272	P33981
MLXIPL	ENSG00000116985	BMP8B	18.7113	-1.1407	0.436768	-2.61168	0.00900984	0.0293349	656	P34820
MLXIPL	ENSG00000185862	EVI2B	69.1435	-1.83035	0.211427	-8.65711	4.84e-18	1.57e-16	2124	P34910
MLXIPL	ENSG00000148680	HTR7	149.891	2.24222	0.188802	11.876	1.58e-32	1.84e-30	3363	P34969
MLXIPL	ENSG00000010438	PRSS3	28.0984	1.23251	0.302759	4.07093	4.68e-05	0.000260087	5646	P35030
MLXIPL	ENSG00000148926	ADM	17612.4	-1.28507	0.150415	-8.5435	1.3e-17	4.04e-16	133	P35318
MLXIPL	ENSG00000186340	THBS2	20567.8	-1.54095	0.0823779	-18.7059	4.43e-78	5.14e-75	7058	P35442
MLXIPL	ENSG00000144285	SCN1A	25.8664	-1.37699	0.419233	-3.28455	0.00102145	0.00428545	6323	P35498
MLXIPL	ENSG00000124253	PCK1	107.567	-5.1361	0.643528	-7.98116	1.45e-15	3.58e-14	5105	P35558
MLXIPL	ENSG00000100234	TIMP3	27403.6	-1.32649	0.0804027	-16.4981	3.78e-61	2.14e-58	7078	P35625
MLXIPL	ENSG00000111319	SCNN1A	58.9206	1.08635	0.261514	4.15409	3.27e-05	0.000187056	6337	P37088
MLXIPL	ENSG00000079459	FDFT1	5731.31	1.22201	0.0878626	13.9082	5.65e-44	1.27e-41	2222	P37268
MLXIPL	ENSG00000166148	AVPR1A	19.12	-4.55981	0.90292	-5.05007	4.42e-07	3.52e-06	552	P37288
MLXIPL	ENSG00000127472	PLA2G5	14.3691	-4.91265	0.89559	-5.48537	4.13e-08	3.91e-07	5322	P39877
MLXIPL	ENSG00000196344	ADH7	59.7643	-1.50057	0.272883	-5.49893	3.82e-08	3.63e-07	131	P40394
MLXIPL	ENSG00000125968	ID1	3440.1	2.26891	0.160579	14.1296	2.5e-45	6.01e-43	3397	P41134
MLXIPL	ENSG00000107968	MAP3K8	345.136	-1.37026	0.143198	-9.56904	1.08e-21	4.98e-20	1326	P41279
MLXIPL	ENSG00000125675	GRIA3	914.486	-1.39693	0.0923858	-15.1206	1.19e-51	3.6e-49	2892	P42263
MLXIPL	ENSG00000163735	CXCL5	266	1.67015	0.23702	7.04645	1.84e-12	3.19e-11	6374	P42830
MLXIPL	ENSG00000115902	SLC1A4	559.928	1.00257	0.134028	7.48028	7.42e-14	1.52e-12	6509	P43007
MLXIPL	ENSG00000050628	PTGER3	233.671	-2.52107	0.194281	-12.9764	1.66e-38	2.77e-36	5733	P43115
MLXIPL	ENSG00000125384	PTGER2	480.815	1.33015	0.0950763	13.9903	1.79e-44	4.18e-42	5732	P43116
MLXIPL	ENSG00000143387	CTSK	21594.5	-2.37197	0.145768	-16.2722	1.55e-59	7.93e-57	1513	P43235
MLXIPL	ENSG00000175832	ETV4	74.9204	1.71546	0.265981	6.44955	1.12e-10	1.56e-09	2118	P43268
MLXIPL	ENSG00000198681	MAGEA1	15.0669	1.4928	0.532984	2.80083	0.0050971	0.0179352	4100	P43355
MLXIPL	ENSG00000197172	MAGEA6	4.75673	2.27868	0.817106	2.78873	0.00529157	0.0185503	4105	P43360
MLXIPL	ENSG00000130595	TNNT3	57.5374	-2.04277	0.268997	-7.59402	3.1e-14	6.66e-13	7140	P45378
MLXIPL	ENSG00000108381	ASPA	152.008	-1.71121	0.219747	-7.78719	6.85e-15	1.57e-13	443	P45381
MLXIPL	ENSG00000148773	MKI67	3048.86	1.20998	0.259999	4.6538	3.26e-06	2.25e-05	4288	P46013
MLXIPL	ENSG00000172201	ID4	184.346	1.5158	0.176336	8.59609	8.25e-18	2.6e-16	3400	P47928
MLXIPL	ENSG00000157542	KCNJ6	82.467	-1.91262	0.276097	-6.92736	4.29e-12	7.13e-11	3763	P48051
MLXIPL	ENSG00000107562	CXCL12	29205.5	-2.28915	0.107998	-21.1962	1.03e-99	5.28e-96	6387	P48061
MLXIPL	ENSG00000065833	ME1	590.799	1.00565	0.0900904	11.1626	6.21e-29	5.66e-27	4199	P48163
MLXIPL	ENSG00000182054	IDH2	72.2388	1.21725	0.213475	5.70208	1.18e-08	1.22e-07	3418	P48735
MLXIPL	ENSG00000114923	SLC4A3	141.556	-1.16508	0.187038	-6.22908	4.69e-10	5.98e-09	6508	P48751
MLXIPL	ENSG00000185149	NPY2R	81.9624	1.78142	0.316015	5.63712	1.73e-08	1.72e-07	4887	P49146
MLXIPL	ENSG00000115163	CENPA	196.264	1.44538	0.143777	10.0529	8.92e-24	4.92e-22	1058	P49450
MLXIPL	ENSG00000117724	CENPF	2733.84	1.20906	0.182604	6.62122	3.56e-11	5.29e-10	1063	P49454
MLXIPL	ENSG00000058866	DGKG	9.04979	2.45274	0.554995	4.4194	9.9e-06	6.25e-05	1608	P49619
MLXIPL	ENSG00000105664	COMP	1200.29	-1.95604	0.259551	-7.53625	4.84e-14	1.02e-12	1311	P49747
MLXIPL	ENSG00000119630	PGF	76.1802	1.39305	0.177188	7.86199	3.78e-15	8.95e-14	5228	P49763
MLXIPL	ENSG00000118849	RARRES1	28.6326	-1.79252	0.368349	-4.86637	1.14e-06	8.5e-06	5918	P49788
MLXIPL	ENSG00000117152	RGS4	1063.74	1.31506	0.168239	7.81662	5.43e-15	1.26e-13	5999	P49798
MLXIPL	ENSG00000250722	SELENOP	277.722	-2.49671	0.267718	-9.32589	1.1e-20	4.6e-19	6414	P49908
MLXIPL	ENSG00000121858	TNFSF10	83.4523	-3.23345	0.309197	-10.4576	1.35e-25	8.87e-24	8743	P50591
MLXIPL	ENSG00000101265	RASSF2	109.031	-3.7666	0.311481	-12.0925	1.16e-33	1.46e-31	9770	P50749
MLXIPL	ENSG00000174255	ZNF80	3.29844	3.01296	1.23431	2.44102	0.014646	0.0446738	7634	P51504
MLXIPL	ENSG00000172156	CCL11	3.34951	-4.442	1.45461	-3.05374	0.0022601	0.0087124	6356	P51671
MLXIPL	ENSG00000105290	APLP1	390.767	1.09111	0.118909	9.17595	4.48e-20	1.75e-18	333	P51693
MLXIPL	ENSG00000186510	CLCNKA	42.4561	2.5536	0.334114	7.6429	2.12e-14	4.65e-13	1187	P51800
MLXIPL	ENSG00000144218	AFF3	498.129	1.64918	0.22091	7.4654	8.3e-14	1.7e-12	3899	P51826
MLXIPL	ENSG00000139329	LUM	10577.4	-1.51378	0.116393	-13.0057	1.14e-38	1.9e-36	4060	P51884
MLXIPL	ENSG00000188783	PRELP	220.933	-4.35108	0.239425	-18.173	8.44e-74	8.28e-71	5549	P51888
MLXIPL	ENSG00000182481	KPNA2	2111.17	1.04759	0.0924827	11.3274	9.6e-30	9.24e-28	3838	P52292
MLXIPL	ENSG00000170581	STAT2	7304.7	-1.12657	0.108886	-10.3463	4.35e-25	2.7e-23	6773	P52630
MLXIPL	ENSG00000138160	KIF11	848.578	1.33998	0.12073	11.099	1.27e-28	1.11e-26	3832	P52732
MLXIPL	ENSG00000106069	CHN2	6.95829	4.07257	0.87778	4.63962	3.49e-06	2.39e-05	1124	P52757
MLXIPL	ENSG00000102172	SMS	3074.43	1.07878	0.0825308	13.0713	4.81e-39	8.34e-37	6611	P52788
MLXIPL	ENSG00000166851	PLK1	980.474	1.56617	0.1482	10.568	4.2e-26	2.88e-24	5347	P53350
MLXIPL	ENSG00000125740	FOSB	54.4607	-1.14214	0.271531	-4.2063	2.6e-05	0.000151471	2354	P53539
MLXIPL	ENSG00000167508	MVD	1793.12	1.27981	0.11064	11.5673	6.04e-31	6.39e-29	4597	P53602
MLXIPL	ENSG00000197299	BLM	62.4097	1.4573	0.214904	6.78115	1.19e-11	1.88e-10	641	P54132
MLXIPL	ENSG00000182580	EPHB3	366.119	-1.54348	0.129942	-11.8782	1.54e-32	1.8e-30	2049	P54753
MLXIPL	ENSG00000180447	GAS1	2894.28	-1.03844	0.117786	-8.81629	1.18e-18	4.08e-17	2619	P54826
MLXIPL	ENSG00000164251	F2RL1	18.2729	1.2181	0.445725	2.73284	0.00627905	0.0214892	2150	P55085
MLXIPL	ENSG00000129910	CDH15	21.7898	-1.68129	0.450487	-3.73215	0.000189849	0.000931892	1013	P55291
MLXIPL	ENSG00000176165	FOXG1	16.7479	1.34312	0.355274	3.78051	0.000156505	0.000784526	2290	P55316
MLXIPL	ENSG00000144355	DLX1	201.762	1.3667	0.125517	10.8885	1.31e-27	1.02e-25	1745	P56177
MLXIPL	ENSG00000105880	DLX5	40.2377	1.7266	0.251839	6.85597	7.08e-12	1.15e-10	1749	P56178
MLXIPL	ENSG00000006377	DLX6	17.3038	2.07221	0.415622	4.9858	6.17e-07	4.82e-06	1750	P56179
MLXIPL	ENSG00000100479	POLE2	104.587	1.18684	0.183671	6.46179	1.03e-10	1.45e-09	5427	P56282
MLXIPL	ENSG00000104237	RP1	113.455	-1.64886	0.214114	-7.70085	1.35e-14	3.03e-13	6101	P56715
MLXIPL	ENSG00000163297	ANTXR2	6688.6	-1.01497	0.0586576	-17.3032	4.45e-67	3.55e-64	118429	P58335
MLXIPL	ENSG00000186191	BPIFB4	16.2543	-1.33562	0.543191	-2.45884	0.0139387	0.0428755	149954	P59827
MLXIPL	ENSG00000110200	ANAPC15	214.345	1.07032	0.161067	6.64522	3.03e-11	4.54e-10	25906	P60006
MLXIPL	ENSG00000149506	ZP1	17.5605	-1.87295	0.500207	-3.74434	0.000180866	0.000893469	22917	P60852
MLXIPL	ENSG00000092969	TGFB2	924.494	-1.38952	0.138235	-10.0519	9.02e-24	4.97e-22	7042	P61812
MLXIPL	ENSG00000171858	RPS21	5801.7	1.00779	0.154615	6.51807	7.12e-11	1.01e-09	6227	P63220
MLXIPL	ENSG00000151651	ADAM8	61.846	-1.16314	0.224003	-5.19253	2.07e-07	1.75e-06	101	P78325
MLXIPL	ENSG00000069011	PITX1	24.9085	1.35789	0.335346	4.04923	5.14e-05	0.000283564	5307	P78337
MLXIPL	ENSG00000109705	NKX3-2	107.327	-1.0732	0.189436	-5.66523	1.47e-08	1.48e-07	579	P78367
MLXIPL	ENSG00000166444	DENND2B	2652.04	-1.0184	0.0870928	-11.6933	1.38e-31	1.51e-29	6764	P78524
MLXIPL	ENSG00000135441	BLOC1S1	726.377	1.01357	0.148379	6.83094	8.44e-12	1.36e-10	2647	P78537
MLXIPL	ENSG00000101955	SRPX	23043	-1.12761	0.104334	-10.8076	3.17e-27	2.35e-25	8406	P78539
MLXIPL	ENSG00000176387	HSD11B2	99.4804	-1.592	0.235476	-6.76078	1.37e-11	2.15e-10	3291	P80365
MLXIPL	ENSG00000112246	SIM1	612.413	-1.44073	0.135006	-10.6716	1.38e-26	9.79e-25	6492	P81133
MLXIPL	ENSG00000139194	RBP5	106.764	-1.52355	0.348104	-4.37669	1.2e-05	7.49e-05	83758	P82980
MLXIPL	ENSG00000170801	HTRA3	114.883	-2.93116	0.215327	-13.6126	3.37e-42	6.87e-40	94031	P83110
MLXIPL	ENSG00000163520	FBLN2	14300.7	-1.36912	0.087335	-15.6766	2.19e-55	8.2e-53	2199	P98095
MLXIPL	ENSG00000089820	ARHGAP4	17.4537	-1.4185	0.438344	-3.23604	0.001212	0.00499532	393	P98171
MLXIPL	ENSG00000090776	EFNB1	84.0308	-1.36146	0.25433	-5.35312	8.65e-08	7.79e-07	1947	P98172
MLXIPL	ENSG00000068650	ATP11A	578.858	-1.14762	0.158631	-7.23453	4.67e-13	8.73e-12	23250	P98196
MLXIPL	ENSG00000143515	ATP8B2	5857.28	-1.02324	0.0989261	-10.3435	4.48e-25	2.77e-23	57198	P98198
MLXIPL	ENSG00000156475	PPP2R2B	18.7376	2.21946	0.390486	5.68383	1.32e-08	1.34e-07	5521	Q00005
MLXIPL	ENSG00000135454	B4GALNT1	123.757	1.02091	0.155936	6.54698	5.87e-11	8.48e-10	2583	Q00973
MLXIPL	ENSG00000148408	CACNA1B	13.7368	-1.18429	0.493883	-2.39792	0.0164883	0.049459	774	Q00975
MLXIPL	ENSG00000136546	SCN7A	10.1592	-3.83733	0.746501	-5.14042	2.74e-07	2.27e-06	6332	Q01118
MLXIPL	ENSG00000145362	ANK2	2398.82	-1.08268	0.08749	-12.3749	3.57e-35	4.85e-33	287	Q01484
MLXIPL	ENSG00000103257	SLC7A5	974.399	1.17789	0.177787	6.62531	3.47e-11	5.16e-10	8140	Q01650
MLXIPL	ENSG00000010932	FMO1	14.6339	-2.39916	0.664557	-3.61016	0.000306003	0.00143836	2326	Q01740
MLXIPL	ENSG00000067057	PFKP	1943.63	1.22888	0.104748	11.7318	8.76e-32	9.63e-30	5214	Q01813
MLXIPL	ENSG00000169071	ROR2	51.358	-2.75182	0.350556	-7.8499	4.16e-15	9.79e-14	4920	Q01974
MLXIPL	ENSG00000164116	GUCY1A1	21.8629	-2.63909	0.511504	-5.15946	2.48e-07	2.06e-06	2982	Q02108
MLXIPL	ENSG00000061918	GUCY1B1	841.937	-1.33656	0.0950994	-14.0543	7.25e-45	1.71e-42	2983	Q02153
MLXIPL	ENSG00000138778	CENPE	620.543	1.22772	0.152191	8.06697	7.21e-16	1.85e-14	1062	Q02224
MLXIPL	ENSG00000137807	KIF23	429.595	1.44694	0.153151	9.44784	3.46e-21	1.51e-19	9493	Q02241
MLXIPL	ENSG00000135929	CYP27A1	22.8824	-1.114	0.392457	-2.83853	0.00453215	0.0161636	1593	Q02318
MLXIPL	ENSG00000161267	BDH1	25.0563	-2.08958	0.46977	-4.44808	8.66e-06	5.53e-05	622	Q02338
MLXIPL	ENSG00000107282	APBA1	287.192	-1.26935	0.137389	-9.23913	2.49e-20	1e-18	320	Q02410
MLXIPL	ENSG00000117318	ID3	2967.39	1.73627	0.185754	9.34719	9e-21	3.79e-19	3399	Q02535
MLXIPL	ENSG00000187210	GCNT1	1151.83	-1.16229	0.087187	-13.331	1.53e-40	2.86e-38	2650	Q02742
MLXIPL	ENSG00000120156	TEK	58.5293	-1.24483	0.216885	-5.73959	9.49e-09	9.9e-08	7010	Q02763
MLXIPL	ENSG00000131016	AKAP12	6827.2	-1.51404	0.130165	-11.6317	2.84e-31	3.05e-29	9590	Q02952
MLXIPL	ENSG00000085276	MECOM	390.06	-1.03544	0.185013	-5.59658	2.19e-08	2.15e-07	2122	Q03112
MLXIPL	ENSG00000185215	TNFAIP2	1276.13	-1.46629	0.150642	-9.73365	2.17e-22	1.06e-20	7127	Q03169
MLXIPL	ENSG00000123500	COL10A1	33.5071	1.82611	0.427113	4.27548	1.91e-05	0.00011443	1300	Q03692
MLXIPL	ENSG00000187955	COL14A1	9505.65	-2.18694	0.143266	-15.2649	1.31e-52	4.29e-50	7373	Q05707
MLXIPL	ENSG00000158050	DUSP2	143.817	1.93309	0.192338	10.0505	9.14e-24	5.02e-22	1844	Q05923
MLXIPL	ENSG00000138356	AOX1	8348.21	-1.81852	0.148866	-12.2158	2.56e-34	3.33e-32	316	Q06278
MLXIPL	ENSG00000051180	RAD51	111.899	1.31401	0.204919	6.41233	1.43e-10	1.96e-09	5888	Q06609
MLXIPL	ENSG00000143196	DPT	5513.12	-2.87137	0.282772	-10.1544	3.17e-24	1.83e-22	1805	Q07507
MLXIPL	ENSG00000115844	DLX2	54.5947	2.98837	0.274883	10.8714	1.58e-27	1.22e-25	1746	Q07687
MLXIPL	ENSG00000123384	LRP1	143068	-1.60502	0.218127	-7.35821	1.86e-13	3.66e-12	4035	Q07954
MLXIPL	ENSG00000165995	CACNB2	66.9914	-1.04903	0.25479	-4.11725	3.83e-05	0.000216313	783	Q08289
MLXIPL	ENSG00000140545	MFGE8	11861.3	-1.51647	0.132881	-11.4122	3.63e-30	3.63e-28	4240	Q08431
MLXIPL	ENSG00000152377	SPOCK1	14961	-1.91227	0.127998	-14.9399	1.81e-50	5.32e-48	6695	Q08629
MLXIPL	ENSG00000156463	SH3RF2	152.294	-1.0807	0.164438	-6.57209	4.96e-11	7.25e-10	153769	Q08AM8
MLXIPL	ENSG00000172901	LVRN	20.1307	-1.06259	0.415766	-2.55574	0.0105962	0.0337418	206338	Q0P5U8
MLXIPL	ENSG00000150907	FOXO1	416.97	-1.4342	0.216689	-6.61872	3.62e-11	5.37e-10	2308	Q12778
MLXIPL	ENSG00000135451	TROAP	325.901	1.32983	0.182094	7.30298	2.81e-13	5.4e-12	10024	Q12815
MLXIPL	ENSG00000117399	CDC20	1200.28	1.45798	0.165945	8.78592	1.55e-18	5.31e-17	991	Q12834
MLXIPL	ENSG00000183454	GRIN2A	385.535	-1.55245	0.150093	-10.3432	4.49e-25	2.77e-23	2903	Q12879
MLXIPL	ENSG00000188641	DPYD	3209.25	-1.01862	0.0663015	-15.3635	2.88e-53	1e-50	1806	Q12882
MLXIPL	ENSG00000170122	FOXD4	5.65044	-2.24322	0.691187	-3.24546	0.00117261	0.00484865	2298	Q12950
MLXIPL	ENSG00000176678	FOXL1	866.706	1.10363	0.115657	9.54223	1.4e-21	6.38e-20	2300	Q12952
MLXIPL	ENSG00000151150	ANK3	575.306	2.69852	0.200345	13.4694	2.37e-41	4.61e-39	288	Q12955
MLXIPL	ENSG00000213190	MLLT11	273.809	1.03468	0.11583	8.93273	4.16e-19	1.5e-17	10962	Q13015
MLXIPL	ENSG00000153246	PLA2R1	1417.89	-1.16614	0.089647	-13.0082	1.1e-38	1.86e-36	22925	Q13018
MLXIPL	ENSG00000043462	LCP2	20.152	-3.9277	0.834904	-4.70437	2.55e-06	1.78e-05	3937	Q13094
MLXIPL	ENSG00000159259	CHAF1B	290.375	1.06795	0.143941	7.41935	1.18e-13	2.38e-12	8208	Q13112
MLXIPL	ENSG00000012171	SEMA3B	619.133	-1.06462	0.12692	-8.38813	4.94e-17	1.43e-15	7869	Q13214
MLXIPL	ENSG00000164109	MAD2L1	575.927	1.491	0.149501	9.97324	2e-23	1.07e-21	4085	Q13257
MLXIPL	ENSG00000134470	IL15RA	53.4091	-2.60806	0.293061	-8.89935	5.62e-19	2e-17	3601	Q13261
MLXIPL	ENSG00000100867	DHRS2	33.3891	2.24232	0.319672	7.01444	2.31e-12	3.96e-11	10202	Q13268
MLXIPL	ENSG00000103723	AP3B2	48.0706	-1.92849	0.300326	-6.42133	1.35e-10	1.85e-09	8120	Q13367
MLXIPL	ENSG00000008735	MAPK8IP2	75.9529	-1.41549	0.218537	-6.47711	9.35e-11	1.31e-09	23542	Q13387
MLXIPL	ENSG00000085840	ORC1	154.884	1.14536	0.1626	7.04406	1.87e-12	3.23e-11	4998	Q13415
MLXIPL	ENSG00000115604	IL18R1	344.486	-1.47779	0.130251	-11.3458	7.78e-30	7.58e-28	8809	Q13478
MLXIPL	ENSG00000135447	PPP1R1A	63.274	-3.34741	0.513557	-6.5181	7.12e-11	1.01e-09	5502	Q13522
MLXIPL	ENSG00000187840	EIF4EBP1	1446.9	1.10923	0.12837	8.64089	5.58e-18	1.79e-16	1978	Q13541
MLXIPL	ENSG00000112902	SEMA5A	1840.29	-3.08154	0.18355	-16.7885	2.96e-63	2.04e-60	9037	Q13591
MLXIPL	ENSG00000163687	DNASE1L3	11.9654	1.6583	0.468662	3.53836	0.000402621	0.00184965	1776	Q13609
MLXIPL	ENSG00000135424	ITGA7	2854.09	-1.65132	0.147589	-11.1887	4.63e-29	4.25e-27	3679	Q13683
MLXIPL	ENSG00000067064	IDI1	2070.07	1.22183	0.0930176	13.1355	2.06e-39	3.68e-37	3422	Q13907
MLXIPL	ENSG00000172349	IL16	793.401	-2.39877	0.13752	-17.443	3.89e-68	3.42e-65	3603	Q14005
MLXIPL	ENSG00000103187	COTL1	8186.81	1.2007	0.0833878	14.399	5.25e-47	1.38e-44	23406	Q14019
MLXIPL	ENSG00000049089	COL9A2	64.6419	1.10533	0.24658	4.48262	7.37e-06	4.77e-05	1298	Q14055
MLXIPL	ENSG00000147647	DPYS	3.70173	-4.79808	1.34193	-3.5755	0.00034956	0.0016269	1807	Q14117
MLXIPL	ENSG00000120899	PTK2B	1905.23	-1.15182	0.164699	-6.99353	2.68e-12	4.56e-11	2185	Q14289
MLXIPL	ENSG00000117308	GALE	268.53	1.027	0.151717	6.76918	1.3e-11	2.04e-10	2582	Q14376
MLXIPL	ENSG00000177374	HIC1	1272.38	-1.38003	0.117488	-11.7461	7.4e-32	8.2e-30	3090	Q14526
MLXIPL	ENSG00000164749	HNF4G	7.01817	2.07681	0.706595	2.93918	0.00329083	0.0121671	3174	Q14541
MLXIPL	ENSG00000100206	DMC1	86.9478	1.10588	0.206476	5.35597	8.51e-08	7.68e-07	11144	Q14565
MLXIPL	ENSG00000123496	IL13RA2	47.4242	-1.52671	0.298731	-5.11066	3.21e-07	2.61e-06	3598	Q14627
MLXIPL	ENSG00000135476	ESPL1	489.274	1.04227	0.20329	5.12702	2.94e-07	2.42e-06	9700	Q14674
MLXIPL	ENSG00000165304	MELK	294.706	1.00604	0.133276	7.54853	4.4e-14	9.32e-13	9833	Q14680
MLXIPL	ENSG00000101003	GINS1	280.303	1.02151	0.114709	8.90527	5.33e-19	1.9e-17	9837	Q14691
MLXIPL	ENSG00000158445	KCNB1	954	-2.20939	0.173448	-12.7381	3.63e-37	5.61e-35	3745	Q14721
MLXIPL	ENSG00000103316	CRYM	72.1782	-1.33196	0.277767	-4.79526	1.62e-06	1.18e-05	1428	Q14894
MLXIPL	ENSG00000175550	DRAP1	9987.82	1.23517	0.118579	10.4164	2.09e-25	1.34e-23	10589	Q14919
MLXIPL	ENSG00000136235	GPNMB	38387.7	-2.09081	0.106965	-19.5467	4.4e-85	8.02e-82	10457	Q14956
MLXIPL	ENSG00000091129	NRCAM	106.679	-2.68374	0.373214	-7.19088	6.44e-13	1.18e-11	4897	Q14CA1
MLXIPL	ENSG00000186417	GLDN	36.2695	-1.22841	0.277434	-4.42775	9.52e-06	6.04e-05	342035	Q14DE1
MLXIPL	ENSG00000139364	TMEM132B	549.085	-1.22191	0.143855	-8.49406	2e-17	6.05e-16	114795	Q14DG7
MLXIPL	ENSG00000121152	NCAPH	342.669	1.37081	0.153052	8.95646	3.35e-19	1.21e-17	23397	Q15003
MLXIPL	ENSG00000166803	PCLAF	279.856	1.96495	0.207214	9.48268	2.48e-21	1.1e-19	9768	Q15004
MLXIPL	ENSG00000118193	KIF14	352.055	1.1221	0.178264	6.2946	3.08e-10	4.03e-09	9928	Q15058
MLXIPL	ENSG00000115896	PLCL1	734.328	-1.32841	0.105136	-12.6352	1.35e-36	2.03e-34	5334	Q15111
MLXIPL	ENSG00000154330	PGM5	53.1404	-3.87698	0.45497	-8.5214	1.58e-17	4.84e-16	5239	Q15124
MLXIPL	ENSG00000104213	PDGFRL	31.1298	-1.09721	0.363302	-3.02012	0.00252678	0.00963554	5157	Q15198
MLXIPL	ENSG00000137265	IRF4	689.049	-1.90673	0.127517	-14.9528	1.49e-50	4.43e-48	3662	Q15306
MLXIPL	ENSG00000148677	ANKRD1	67.0108	2.909	0.342573	8.49162	2.04e-17	6.17e-16	27063	Q15327
MLXIPL	ENSG00000126787	DLGAP5	459.594	1.48997	0.181586	8.20532	2.3e-16	6.2e-15	9787	Q15398
MLXIPL	ENSG00000197905	TEAD4	202.185	1.07498	0.151803	7.08138	1.43e-12	2.5e-11	7004	Q15561
MLXIPL	ENSG00000165202	OR1Q1	1.63568	-4.3361	1.46532	-2.95915	0.00308491	0.0114924	158131	Q15612
MLXIPL	ENSG00000071539	TRIP13	483.273	1.46781	0.147438	9.95547	2.39e-23	1.28e-21	9319	Q15645
MLXIPL	ENSG00000135114	OASL	45.2753	-1.29323	0.488393	-2.64793	0.00809871	0.0267267	8638	Q15646
MLXIPL	ENSG00000064886	CHI3L2	1154.23	-2.19255	0.193398	-11.337	8.61e-30	8.34e-28	1117	Q15782
MLXIPL	ENSG00000052802	MSMO1	3707.78	1.10692	0.0877038	12.6211	1.61e-36	2.41e-34	6307	Q15800
MLXIPL	ENSG00000120903	CHRNA2	2.0668	-4.38929	1.48998	-2.94588	0.00322038	0.011936	1135	Q15822
MLXIPL	ENSG00000169432	SCN9A	227.216	1.04263	0.188984	5.51705	3.45e-08	3.29e-07	6335	Q15858
MLXIPL	ENSG00000144191	CNGA3	127.772	-3.01552	0.256343	-11.7636	6.01e-32	6.69e-30	1261	Q16281
MLXIPL	ENSG00000126752	SSX1	18.6687	1.24267	0.372237	3.33838	0.000842681	0.00360483	6756	Q16384
MLXIPL	ENSG00000156127	BATF	10.4191	2.98732	0.583218	5.12213	3.02e-07	2.47e-06	10538	Q16520
MLXIPL	ENSG00000124212	PTGIS	11795.3	-2.01719	0.13308	-15.1577	6.74e-52	2.1e-49	5740	Q16647
MLXIPL	ENSG00000100526	CDKN3	329.985	1.4089	0.149712	9.41074	4.93e-21	2.12e-19	1033	Q16667
MLXIPL	ENSG00000067842	ATP2B3	34.9078	-1.5575	0.357712	-4.35406	1.34e-05	8.24e-05	492	Q16720
MLXIPL	ENSG00000108106	UBE2S	1791.78	1.29059	0.114947	11.2277	2.98e-29	2.77e-27	27338	Q16763
MLXIPL	ENSG00000115828	QPCT	137.23	-1.42836	0.170777	-8.36388	6.07e-17	1.74e-15	25797	Q16769
MLXIPL	ENSG00000184260	H2AC20	6.21507	1.52242	0.593424	2.56549	0.0103029	0.0329642	8338	Q16777
MLXIPL	ENSG00000164776	PHKG1	158.298	-1.73695	0.193979	-8.95431	3.42e-19	1.23e-17	5260	Q16816
MLXIPL	ENSG00000131471	AOC3	1556.94	-3.56742	0.221187	-16.1285	1.61e-58	7.46e-56	8639	Q16853
MLXIPL	ENSG00000168676	KCTD19	27.1467	-1.31591	0.354939	-3.70743	0.000209374	0.00101754	146212	Q17RG1
MLXIPL	ENSG00000188906	LRRK2	145.137	-1.15257	0.211186	-5.45759	4.83e-08	4.52e-07	120892	Q17RV3
MLXIPL	ENSG00000171502	COL24A1	179.045	-1.44205	0.189596	-7.60593	2.83e-14	6.1e-13	255631	Q17RW2
MLXIPL	ENSG00000160886	LY6K	33.2843	1.93601	0.340847	5.67998	1.35e-08	1.36e-07	54742	Q17RY6
MLXIPL	ENSG00000188487	INSC	128.078	1.88417	0.17381	10.8404	2.21e-27	1.69e-25	387755	Q1MX18
MLXIPL	ENSG00000153820	SPHKAP	4.22686	3.32224	1.19882	2.77125	0.0055841	0.0194263	80309	Q2M3C7
MLXIPL	ENSG00000004846	ABCB5	37.0535	-2.37258	0.340959	-6.95856	3.44e-12	5.79e-11	340273	Q2M3G0
MLXIPL	ENSG00000186871	ERCC6L	246.394	1.30711	0.170166	7.68136	1.57e-14	3.51e-13	54821	Q2NKX8
MLXIPL	ENSG00000205363	INSYN1	108.609	-1.3825	0.203186	-6.80414	1.02e-11	1.62e-10	388135	Q2T9L4
MLXIPL	ENSG00000184060	ADAP2	62.9499	-1.55934	0.230488	-6.76537	1.33e-11	2.08e-10	55803	Q2V6Q1
MLXIPL	ENSG00000175946	KLHL38	2.72506	3.78815	1.46929	2.57821	0.00993133	0.0318873	340359	Q2WGJ6
MLXIPL	ENSG00000214814	FER1L6	416.301	-2.06416	0.187448	-11.0119	3.35e-28	2.8e-26	654463	Q2WGJ9
MLXIPL	ENSG00000171208	NETO2	441.739	1.57433	0.12847	12.2545	1.59e-34	2.08e-32	81831	Q32NC3
MLXIPL	ENSG00000119608	PROX2	17.9316	-1.50318	0.478421	-3.14196	0.00167824	0.00667317	283571	Q3B8N5
MLXIPL	ENSG00000008323	PLEKHG6	10.2701	-1.37672	0.51007	-2.69907	0.00695326	0.0234256	55200	Q3KR16
MLXIPL	ENSG00000173193	PARP14	1019.4	-1.08674	0.2013	-5.39859	6.72e-08	6.16e-07	54625	Q460N5
MLXIPL	ENSG00000187583	PLEKHN1	47.0476	1.13709	0.254114	4.4747	7.65e-06	4.94e-05	84069	Q494U1
MLXIPL	ENSG00000166839	ANKDD1A	177.35	-1.05005	0.138759	-7.56741	3.81e-14	8.1e-13	348094	Q495B1
MLXIPL	ENSG00000156509	FBXO43	38.1793	1.37024	0.317785	4.31184	1.62e-05	9.83e-05	286151	Q4G163
MLXIPL	ENSG00000064309	CDON	894.655	-2.00701	0.147417	-13.6146	3.28e-42	6.75e-40	50937	Q4KMG0
MLXIPL	ENSG00000167972	ABCA3	16.2686	-1.04248	0.388956	-2.6802	0.0073579	0.0246035	21	Q4LE27
MLXIPL	ENSG00000162878	PKDCC	284.534	-1.83888	0.21063	-8.73041	2.54e-18	8.52e-17	91461	Q504Y2
MLXIPL	ENSG00000162944	RFTN2	221.373	-1.22678	0.155167	-7.90616	2.65e-15	6.4e-14	130132	Q52LD8
MLXIPL	ENSG00000063015	SEZ6	3.69458	-2.6866	1.02172	-2.62948	0.00855161	0.0279823	124925	Q53EL9
MLXIPL	ENSG00000138180	CEP55	872.608	1.39398	0.156753	8.8929	5.95e-19	2.11e-17	55165	Q53EZ4
MLXIPL	ENSG00000134690	CDCA8	580.387	1.05272	0.154989	6.79218	1.1e-11	1.75e-10	55143	Q53HL2
MLXIPL	ENSG00000163170	BOLA3	277.373	1.02517	0.133017	7.70707	1.29e-14	2.89e-13	388962	Q53S33
MLXIPL	ENSG00000071967	CYBRD1	36591.1	-1.5143	0.0799545	-18.9395	5.39e-80	6.87e-77	79901	Q53TN4
MLXIPL	ENSG00000176170	SPHK1	279.94	1.01856	0.162992	6.24915	4.13e-10	5.3e-09	8877	Q53ZR5
MLXIPL	ENSG00000171320	ESCO2	183.211	1.19693	0.162253	7.37693	1.62e-13	3.21e-12	157570	Q56NI9
MLXIPL	ENSG00000117643	MAN1C1	339.927	-2.18407	0.141228	-15.4649	5.99e-54	2.15e-51	57134	Q59G34
MLXIPL	ENSG00000101347	SAMHD1	6484.5	-2.27973	0.148868	-15.3138	6.19e-53	2.1e-50	25939	Q59H15
MLXIPL	ENSG00000203772	SPRN	34.0315	-1.27035	0.412476	-3.07982	0.00207124	0.00805622	503542	Q5BIV9
MLXIPL	ENSG00000109084	TMEM97	750.412	1.29085	0.0800478	16.1261	1.67e-58	7.62e-56	27346	Q5BJF2
MLXIPL	ENSG00000114529	C3orf52	42.6181	1.19011	0.287959	4.13291	3.58e-05	0.000203295	79669	Q5BVD1
MLXIPL	ENSG00000188738	FSIP2	62.7838	-1.25965	0.235178	-5.35617	8.5e-08	7.67e-07	401024	Q5CZC0
MLXIPL	ENSG00000183439	TRIM61	34.4129	1.03699	0.286548	3.61891	0.000295847	0.00139525	391712	Q5EBN2
MLXIPL	ENSG00000204397	CARD16	11.698	1.86694	0.478495	3.9017	9.55e-05	0.000499225	114769	Q5EG05
MLXIPL	ENSG00000134917	ADAMTS8	41.3548	-2.51119	0.407165	-6.1675	6.94e-10	8.6e-09	11095	Q5FWF1
MLXIPL	ENSG00000180801	ARSJ	795.368	1.09146	0.109783	9.94204	2.73e-23	1.45e-21	79642	Q5FYB0
MLXIPL	ENSG00000183801	OLFML1	17.5335	-2.66964	0.496647	-5.37533	7.64e-08	6.95e-07	283298	Q5HYE3
MLXIPL	ENSG00000188396	DYNLT4	8.42632	-1.81079	0.685093	-2.64313	0.00821443	0.0270281	343521	Q5JR98
MLXIPL	ENSG00000198932	GPRASP1	633.363	-1.27688	0.114623	-11.1398	8.03e-29	7.19e-27	9737	Q5JY77
MLXIPL	ENSG00000149633	KIAA1755	313.435	-2.15321	0.163989	-13.1303	2.21e-39	3.91e-37	85449	Q5JYT7
MLXIPL	ENSG00000163590	PPM1L	310.762	-1.42355	0.234868	-6.06105	1.35e-09	1.6e-08	151742	Q5SGD2
MLXIPL	ENSG00000183049	CAMK1D	345.224	-1.80365	0.125576	-14.363	8.83e-47	2.27e-44	57118	Q5SQQ7
MLXIPL	ENSG00000156042	CFAP70	85.4455	-1.22831	0.24351	-5.04417	4.56e-07	3.62e-06	118491	Q5T0N1
MLXIPL	ENSG00000162641	AKNAD1	9.60025	-2.90359	0.751876	-3.86179	0.00011256	0.000579856	254268	Q5T1N1
MLXIPL	ENSG00000205269	TMEM170B	97.9539	-1.4349	0.207462	-6.91643	4.63e-12	7.66e-11	100113407	Q5T4T1
MLXIPL	ENSG00000213213	CCDC183	29.8635	-1.35879	0.363368	-3.73942	0.000184442	0.000908496	84960	Q5T5S1
MLXIPL	ENSG00000024526	DEPDC1	604.293	1.23295	0.140633	8.7671	1.83e-18	6.26e-17	55635	Q5TB30
MLXIPL	ENSG00000146267	FAXC	7.70438	1.61862	0.527269	3.06983	0.00214183	0.00830167	84553	Q5TGI0
MLXIPL	ENSG00000196550	FAM72A	93.7128	1.14066	0.210699	5.41368	6.17e-08	5.69e-07	729533	Q5TYM5
MLXIPL	ENSG00000240694	PNMA2	800.273	-1.18475	0.108966	-10.8726	1.56e-27	1.21e-25	10687	Q5U5Z3
MLXIPL	ENSG00000158966	CACHD1	413.108	-1.18989	0.104794	-11.3546	7.04e-30	6.9e-28	57685	Q5VU97
MLXIPL	ENSG00000165716	DIPK1B	90.2242	-1.3385	0.242362	-5.52275	3.34e-08	3.2e-07	138311	Q5VUD6
MLXIPL	ENSG00000198879	SFMBT2	23.4964	-1.56265	0.368581	-4.23963	2.24e-05	0.000132403	57713	Q5VUG0
MLXIPL	ENSG00000146147	MLIP	4.4787	-2.84874	1.18572	-2.40255	0.0162812	0.04893	90523	Q5VWP3
MLXIPL	ENSG00000136848	DAB2IP	940.119	-1.33916	0.12451	-10.7554	5.59e-27	4.09e-25	153090	Q5VWQ8
MLXIPL	ENSG00000187800	PEAR1	4.69806	-3.07956	1.03745	-2.9684	0.00299353	0.0111813	375033	Q5VY43
MLXIPL	ENSG00000174038	C9orf131	4.62425	-2.80307	1.12704	-2.4871	0.0128789	0.0399478	138724	Q5VYM1
MLXIPL	ENSG00000203805	PLPP4	35.172	1.28228	0.309686	4.14058	3.46e-05	0.000197316	196051	Q5VZY2
MLXIPL	ENSG00000204022	LIPJ	2.31488	-4.06502	1.45855	-2.78703	0.00531929	0.0186373	142910	Q5W064
MLXIPL	ENSG00000172824	CES4A	57.5354	-1.05656	0.2193	-4.81788	1.45e-06	1.06e-05	283848	Q5XG92
MLXIPL	ENSG00000088325	TPX2	2507.05	1.37372	0.13942	9.85306	6.65e-23	3.43e-21	22974	Q643R0
MLXIPL	ENSG00000109625	CPZ	32.1443	-1.61479	0.569336	-2.83627	0.00456436	0.0162717	8532	Q66K79
MLXIPL	ENSG00000127954	STEAP4	110.311	-2.92405	0.268126	-10.9055	1.08e-27	8.51e-26	79689	Q687X5
MLXIPL	ENSG00000185585	OLFML2A	702.155	-1.03856	0.224235	-4.63155	3.63e-06	2.48e-05	169611	Q68BL7
MLXIPL	ENSG00000136205	TNS3	96.8786	1.10997	0.291746	3.80458	0.000142044	0.000718248	64759	Q68CZ2
MLXIPL	ENSG00000100626	GALNT16	654.072	-2.48497	0.1729	-14.3723	7.72e-47	2.01e-44	57452	Q68VJ8
MLXIPL	ENSG00000203685	STUM	4.27649	-5.22949	1.31121	-3.9883	6.65e-05	0.000359685	375057	Q69YW2
MLXIPL	ENSG00000162746	FCRLB	38.1563	1.2471	0.269148	4.63351	3.6e-06	2.46e-05	127943	Q6BAA4
MLXIPL	ENSG00000159753	CARMIL2	48.1431	2.84462	0.28049	10.1416	3.61e-24	2.08e-22	146206	Q6F5E8
MLXIPL	ENSG00000106483	SFRP4	189.845	-2.88733	0.212116	-13.612	3.4e-42	6.87e-40	6424	Q6FHJ7
MLXIPL	ENSG00000175538	KCNE3	209.364	-1.12771	0.173938	-6.48343	8.97e-11	1.26e-09	10008	Q6IAE6
MLXIPL	ENSG00000108176	DNAJC12	27.2547	1.31346	0.329038	3.99183	6.56e-05	0.000354827	56521	Q6IAH1
MLXIPL	ENSG00000149124	GLYAT	10.4555	-2.9179	0.837044	-3.48596	0.000490371	0.00221279	10249	Q6IB77
MLXIPL	ENSG00000163564	PYHIN1	12.1746	-3.84375	0.893404	-4.30236	1.69e-05	0.000102234	149628	Q6K0P9
MLXIPL	ENSG00000215784	FAM72D	80.5589	1.21037	0.254427	4.75724	1.96e-06	1.41e-05	728833	Q6L9T8
MLXIPL	ENSG00000132185	FCRLA	39.9899	2.04817	0.283239	7.23125	4.79e-13	8.93e-12	84824	Q6MZF2
MLXIPL	ENSG00000171954	CYP4F22	6.30873	-4.01308	1.29758	-3.09274	0.00198317	0.00774409	126410	Q6NT55
MLXIPL	ENSG00000183549	ACSM5	415.546	-1.28025	0.148819	-8.60273	7.78e-18	2.47e-16	54988	Q6NUN0
MLXIPL	ENSG00000197953	AADACL2	2.49742	-5.13232	1.48565	-3.45459	0.00055113	0.00245954	344752	Q6P093
MLXIPL	ENSG00000196666	FAM180B	58.5077	-2.10731	0.247623	-8.51016	1.74e-17	5.29e-16	399888	Q6P0A1
MLXIPL	ENSG00000146410	MTFR2	99.3347	1.12468	0.194152	5.79277	6.92e-09	7.42e-08	113115	Q6P444
MLXIPL	ENSG00000198826	ARHGAP11A	596.552	1.14991	0.147883	7.77577	7.5e-15	1.72e-13	9824	Q6P4F7
MLXIPL	ENSG00000170571	EMB	26.1136	1.30686	0.306437	4.26471	2e-05	0.000119341	133418	Q6PCB8
MLXIPL	ENSG00000086570	FAT2	49.3512	-1.01622	0.313027	-3.24641	0.00116869	0.0048348	2196	Q6PIA2
MLXIPL	ENSG00000161860	SYCE2	19.9526	1.16182	0.35701	3.2543	0.00113671	0.00471319	256126	Q6PIF2
MLXIPL	ENSG00000169994	MYO7B	22.4673	1.70879	0.576693	2.96308	0.0030458	0.0113549	4648	Q6PIF6
MLXIPL	ENSG00000129667	RHBDF2	24.3565	1.0236	0.358484	2.85537	0.00429868	0.0154281	79651	Q6PJF5
MLXIPL	ENSG00000111452	ADGRD1	19.593	-1.86293	0.46534	-4.00337	6.24e-05	0.00033946	283383	Q6QNK2
MLXIPL	ENSG00000189057	FAM111B	627.499	1.175	0.155927	7.53553	4.86e-14	1.02e-12	374393	Q6SJ93
MLXIPL	ENSG00000196503	ARL9	53.8017	1.1034	0.236477	4.66597	3.07e-06	2.12e-05	132946	Q6T311
MLXIPL	ENSG00000164125	GASK1B	7900.62	-1.7124	0.127163	-13.4662	2.47e-41	4.78e-39	51313	Q6UWH4
MLXIPL	ENSG00000169116	PARM1	1639.02	2.35797	0.272833	8.64254	5.5e-18	1.77e-16	25849	Q6UWI2
MLXIPL	ENSG00000189001	SBSN	1274.89	-1.43481	0.202067	-7.10066	1.24e-12	2.19e-11	374897	Q6UWP8
MLXIPL	ENSG00000143512	HHIPL2	20.8181	2.94602	0.413753	7.12024	1.08e-12	1.92e-11	79802	Q6UWX4
MLXIPL	ENSG00000153446	C16orf89	324.124	-1.07227	0.199221	-5.38231	7.35e-08	6.7e-07	146556	Q6UX73
MLXIPL	ENSG00000169026	SLC49A3	53.7645	-1.07881	0.270488	-3.9884	6.65e-05	0.00035961	84179	Q6UXD7
MLXIPL	ENSG00000167105	TMEM92	10.2793	-1.26798	0.526193	-2.40973	0.0159642	0.0481474	162461	Q6UXU6
MLXIPL	ENSG00000114248	LRRC31	3.15735	-4.23812	1.41183	-3.00187	0.00268326	0.0101563	79782	Q6UY01
MLXIPL	ENSG00000116819	TFAP2E	147.943	-1.69318	0.21565	-7.85154	4.11e-15	9.69e-14	339488	Q6VUC0
MLXIPL	ENSG00000184956	MUC6	21.0583	-1.89418	0.506113	-3.74261	0.000182116	0.000898426	4588	Q6W4X9
MLXIPL	ENSG00000152580	IGSF10	802.782	-2.0564	0.160154	-12.8401	9.77e-38	1.55e-35	285313	Q6WRI0
MLXIPL	ENSG00000168079	SCARA5	3909.42	-3.33005	0.183476	-18.1498	1.29e-73	1.22e-70	286133	Q6ZMJ2
MLXIPL	ENSG00000006459	KDM7A	492.67	-1.08637	0.128804	-8.43429	3.33e-17	9.81e-16	80853	Q6ZMT4
MLXIPL	ENSG00000183850	ZNF730	13.473	1.12735	0.451621	2.49622	0.0125525	0.0390304	100129543	Q6ZMV8
MLXIPL	ENSG00000142303	ADAMTS10	267.833	-1.29765	0.164946	-7.86709	3.63e-15	8.63e-14	81794	Q6ZN14
MLXIPL	ENSG00000183760	ACP7	17.6507	1.07754	0.42889	2.51239	0.0119916	0.0375289	390928	Q6ZNF0
MLXIPL	ENSG00000160796	NBEAL2	216.523	-1.01547	0.163601	-6.20695	5.4e-10	6.81e-09	23218	Q6ZNJ1
MLXIPL	ENSG00000188305	PEAK3	14.6093	-1.78746	0.424833	-4.20745	2.58e-05	0.000150811	374872	Q6ZS72
MLXIPL	ENSG00000214402	LCNL1	46.3088	-2.19857	0.288086	-7.63164	2.32e-14	5.04e-13	401562	Q6ZST4
MLXIPL	ENSG00000188001	TPRG1	32.6765	-2.88496	0.434881	-6.6339	3.27e-11	4.88e-10	285386	Q6ZUI0
MLXIPL	ENSG00000159314	ARHGAP27	132.438	-1.32787	0.162289	-8.18215	2.79e-16	7.42e-15	201176	Q6ZUM4
MLXIPL	ENSG00000130653	PNPLA7	153.964	-1.43226	0.19242	-7.4434	9.81e-14	2e-12	375775	Q6ZV29
MLXIPL	ENSG00000258986	TMEM179	4.81768	-5.22607	1.31104	-3.9862	6.71e-05	0.000362273	388021	Q6ZVK1
MLXIPL	ENSG00000183783	KCTD8	2.11038	3.99153	1.56995	2.54246	0.0110076	0.0348773	386617	Q6ZWB6
MLXIPL	ENSG00000145390	USP53	8130.87	-1.76235	0.170095	-10.3609	3.73e-25	2.33e-23	54532	Q70EK8
MLXIPL	ENSG00000092929	UNC13D	43.514	-1.66818	0.298551	-5.5876	2.3e-08	2.26e-07	201294	Q70J99
MLXIPL	ENSG00000151725	CENPU	223.517	1.37685	0.157879	8.72093	2.76e-18	9.23e-17	79682	Q71F23
MLXIPL	ENSG00000149926	TLCD3B	2.2653	3.90084	1.38226	2.82208	0.00477126	0.0169217	83723	Q71RH2
MLXIPL	ENSG00000143869	GDF7	54.1682	-1.45608	0.468256	-3.10959	0.00187345	0.00735915	151449	Q75RY1
MLXIPL	ENSG00000091986	CCDC80	170646	-1.43371	0.152932	-9.37477	6.93e-21	2.95e-19	151887	Q76M96
MLXIPL	ENSG00000162062	TEDC2	165.559	1.40515	0.162679	8.63754	5.74e-18	1.84e-16	80178	Q7L2K0
MLXIPL	ENSG00000065328	MCM10	209.627	1.6122	0.185988	8.66828	4.39e-18	1.44e-16	55388	Q7L590
MLXIPL	ENSG00000174482	LINGO2	56.5871	-1.01086	0.249763	-4.04726	5.18e-05	0.000285587	158038	Q7L985
MLXIPL	ENSG00000198576	ARC	171.988	1.59611	0.18753	8.51121	1.72e-17	5.26e-16	23237	Q7LC44
MLXIPL	ENSG00000182022	CHST15	51.9889	-2.17396	0.457875	-4.74795	2.05e-06	1.47e-05	51363	Q7LFX5
MLXIPL	ENSG00000158122	PRXL2C	370.689	-1.29147	0.124626	-10.3628	3.66e-25	2.3e-23	195827	Q7RTV5
MLXIPL	ENSG00000163053	SLC16A14	46.6567	1.66331	0.276574	6.01399	1.81e-09	2.1e-08	151473	Q7RTX9
MLXIPL	ENSG00000165449	SLC16A9	16.2396	1.76942	0.466359	3.79412	0.000148166	0.000746541	220963	Q7RTY1
MLXIPL	ENSG00000234068	PAGE2	5.1637	1.81473	0.687305	2.64036	0.00828177	0.0272111	203569	Q7Z2X7
MLXIPL	ENSG00000121904	CSMD2	247.958	-1.75632	0.204687	-8.58052	9.44e-18	2.96e-16	114784	Q7Z408
MLXIPL	ENSG00000166473	PKD1L2	326.694	-1.99478	0.163704	-12.1853	3.72e-34	4.8e-32	114780	Q7Z442
MLXIPL	ENSG00000183621	ZNF438	384.829	-1.00935	0.118455	-8.52093	1.58e-17	4.85e-16	220929	Q7Z4V0
MLXIPL	ENSG00000169738	DCXR	739.6	1.10799	0.171979	6.44262	1.17e-10	1.63e-09	51181	Q7Z4W1
MLXIPL	ENSG00000111732	AICDA	34.2718	-1.20135	0.375871	-3.19619	0.00139258	0.00566089	57379	Q7Z599
MLXIPL	ENSG00000174348	PODN	7609.74	-3.437	0.12333	-27.8683	6.47e-171	1.65e-166	127435	Q7Z5L7
MLXIPL	ENSG00000146555	SDK1	7.57051	4.7032	0.96192	4.88939	1.01e-06	7.62e-06	221935	Q7Z5N4
MLXIPL	ENSG00000077420	APBB1IP	421.935	-3.55954	0.220916	-16.1126	2.08e-58	9.15e-56	54518	Q7Z5R6
MLXIPL	ENSG00000118407	FILIP1	52.7641	-1.327	0.277758	-4.77754	1.77e-06	1.28e-05	27145	Q7Z7B0
MLXIPL	ENSG00000154175	ABI3BP	6610.08	-2.32482	0.167806	-13.8542	1.2e-43	2.64e-41	25890	Q7Z7G0
MLXIPL	ENSG00000112414	ADGRG6	47.3818	-1.17076	0.351267	-3.33298	0.000859225	0.00366944	57211	Q86SQ4
MLXIPL	ENSG00000185347	TEDC1	157.646	1.14103	0.192128	5.9389	2.87e-09	3.22e-08	283643	Q86SX3
MLXIPL	ENSG00000138347	MYPN	57.6703	2.90979	0.266409	10.9223	9.02e-28	7.19e-26	84665	Q86TC9
MLXIPL	ENSG00000187398	LUZP2	27.3237	1.22028	0.324339	3.76235	0.000168322	0.000838158	338645	Q86TE4
MLXIPL	ENSG00000065882	TBC1D1	466.353	1.26197	0.119415	10.5679	4.2e-26	2.88e-24	23216	Q86TI0
MLXIPL	ENSG00000185860	CCDC190	11.4075	1.40074	0.524995	2.6681	0.0076282	0.0253709	339512	Q86UF4
MLXIPL	ENSG00000186907	RTN4RL2	133.62	-1.29384	0.197982	-6.53516	6.35e-11	9.11e-10	349667	Q86UN3
MLXIPL	ENSG00000164048	ZNF589	567.611	-1.28146	0.107011	-11.975	4.8e-33	5.81e-31	51385	Q86UQ0
MLXIPL	ENSG00000188747	NOXA1	5.92293	-2.3571	0.854186	-2.75947	0.00578952	0.0200561	10811	Q86UR1
MLXIPL	ENSG00000182013	PNMA8A	9.91127	1.60665	0.579451	2.77272	0.00555904	0.0193523	55228	Q86V59
MLXIPL	ENSG00000163395	IGFN1	18.6248	-1.44945	0.540754	-2.68043	0.00735277	0.0245928	91156	Q86VF2
MLXIPL	ENSG00000183856	IQGAP3	690.029	1.03568	0.219182	4.72523	2.3e-06	1.62e-05	128239	Q86VI3
MLXIPL	ENSG00000149596	JPH2	22.3522	1.05466	0.429567	2.45517	0.0140817	0.0432421	57158	Q86VZ3
MLXIPL	ENSG00000170469	SPATA24	28.9154	1.17373	0.264972	4.42966	9.44e-06	5.99e-05	202051	Q86W54
MLXIPL	ENSG00000188610	FAM72B	132.182	1.45355	0.152517	9.53045	1.57e-21	7.11e-20	653820	Q86X60
MLXIPL	ENSG00000173281	PPP1R3B	1326.05	-1.11697	0.0982803	-11.3651	6.24e-30	6.17e-28	79660	Q86XI6
MLXIPL	ENSG00000138759	FRAS1	447.52	-2.16908	0.200915	-10.796	3.6e-27	2.65e-25	80144	Q86XX4
MLXIPL	ENSG00000026559	KCNG1	200.638	1.60331	0.180189	8.89791	5.69e-19	2.02e-17	3755	Q86Y85
MLXIPL	ENSG00000174004	NRROS	68.5858	-1.29248	0.229343	-5.63559	1.74e-08	1.73e-07	375387	Q86YC3
MLXIPL	ENSG00000144115	THNSL2	205.66	-1.17049	0.18708	-6.25664	3.93e-10	5.07e-09	55258	Q86YJ6
MLXIPL	ENSG00000162493	PDPN	19.753	-2.34076	0.501509	-4.66742	3.05e-06	2.11e-05	10630	Q86YL7
MLXIPL	ENSG00000053524	MCF2L2	11.3969	1.61737	0.565124	2.86197	0.00421013	0.0151562	23101	Q86YR7
MLXIPL	ENSG00000275342	PRAG1	34.1357	2.03972	0.308315	6.61568	3.7e-11	5.48e-10	157285	Q86YV5
MLXIPL	ENSG00000197915	HRNR	59.371	-1.39759	0.384074	-3.63885	0.000273857	0.0012985	388697	Q86YZ3
MLXIPL	ENSG00000186897	C1QL4	10.5703	1.6239	0.520692	3.11874	0.00181625	0.00716165	338761	Q86Z23
MLXIPL	ENSG00000154258	ABCA9	1980.12	-1.97106	0.142149	-13.8661	1.02e-43	2.25e-41	10350	Q8IUA7
MLXIPL	ENSG00000161381	PLXDC1	257.466	-2.76974	0.217797	-12.7171	4.75e-37	7.26e-35	57125	Q8IUK5
MLXIPL	ENSG00000160161	CILP2	400.525	-1.83639	0.206533	-8.89155	6.03e-19	2.13e-17	148113	Q8IUL8
MLXIPL	ENSG00000106624	AEBP1	28.1667	-1.73273	0.437883	-3.95706	7.59e-05	0.000404533	165	Q8IUX7
MLXIPL	ENSG00000175463	TBC1D10C	21.8996	-1.82567	0.445965	-4.09375	4.24e-05	0.000237513	374403	Q8IV04
MLXIPL	ENSG00000181804	SLC9A9	1368.46	-1.15173	0.0851203	-13.5306	1.03e-41	2.06e-39	285195	Q8IVB4
MLXIPL	ENSG00000185567	AHNAK2	13271	-1.26431	0.172016	-7.34996	1.98e-13	3.88e-12	113146	Q8IVF2
MLXIPL	ENSG00000168237	GLYCTK	77.6421	1.06377	0.211511	5.02941	4.92e-07	3.89e-06	132158	Q8IVS8
MLXIPL	ENSG00000196562	SULF2	35.482	-1.38512	0.446782	-3.10021	0.00193383	0.00756908	55959	Q8IWU5
MLXIPL	ENSG00000241399	CD302	1926.84	-1.25049	0.111849	-11.1802	5.1e-29	4.66e-27	9936	Q8IX05
MLXIPL	ENSG00000146197	SCUBE3	11243.4	1.47708	0.177204	8.33546	7.72e-17	2.19e-15	222663	Q8IX30
MLXIPL	ENSG00000165480	SKA3	180.91	1.81668	0.204553	8.88119	6.62e-19	2.33e-17	221150	Q8IX90
MLXIPL	ENSG00000184811	TRARG1	117.898	-2.70733	0.402989	-6.71813	1.84e-11	2.82e-10	286753	Q8IXB3
MLXIPL	ENSG00000119514	GALNT12	18.5143	-1.0407	0.38449	-2.70671	0.00679541	0.0229696	79695	Q8IXK2
MLXIPL	ENSG00000169607	CKAP2L	472.393	1.16508	0.16913	6.88867	5.63e-12	9.22e-11	150468	Q8IYA6
MLXIPL	ENSG00000139200	PIANP	36.8051	-1.4372	0.319687	-4.49564	6.94e-06	4.52e-05	196500	Q8IYJ0
MLXIPL	ENSG00000178075	GRAMD1C	108.709	1.2022	0.16322	7.36552	1.76e-13	3.48e-12	54762	Q8IYS0
MLXIPL	ENSG00000069122	ADGRF5	163.952	1.30467	0.209104	6.23935	4.39e-10	5.62e-09	221395	Q8IZF2
MLXIPL	ENSG00000185352	HS6ST3	15.1155	1.26768	0.50642	2.50322	0.012307	0.0383655	266722	Q8IZP7
MLXIPL	ENSG00000149571	KIRREL3	26.4334	2.0567	0.390425	5.26785	1.38e-07	1.2e-06	84623	Q8IZU9
MLXIPL	ENSG00000162706	CADM3	5.83594	2.10725	0.749086	2.81309	0.00490682	0.0173494	57863	Q8N126
MLXIPL	ENSG00000154262	ABCA6	2232.74	-1.99472	0.129874	-15.359	3.08e-53	1.06e-50	23460	Q8N139
MLXIPL	ENSG00000128512	DOCK4	839.619	-1.21782	0.117138	-10.3965	2.57e-25	1.64e-23	9732	Q8N1I0
MLXIPL	ENSG00000172673	THEMIS	26.1992	1.11731	0.413927	2.6993	0.00694853	0.0234158	387357	Q8N1K5
MLXIPL	ENSG00000214944	ARHGEF28	224.599	1.39547	0.150801	9.25368	2.17e-20	8.79e-19	64283	Q8N1W1
MLXIPL	ENSG00000146530	VWDE	7.29818	1.57645	0.615587	2.5609	0.0104402	0.0333281	221806	Q8N2E2
MLXIPL	ENSG00000164920	OSR2	1664.71	-1.86062	0.112555	-16.5308	2.2e-61	1.31e-58	116039	Q8N2R0
MLXIPL	ENSG00000205544	TMEM256	272.048	1.36368	0.179376	7.60235	2.91e-14	6.26e-13	254863	Q8N2U0
MLXIPL	ENSG00000125319	HROB	74.4477	1.06779	0.184904	5.77484	7.7e-09	8.18e-08	78995	Q8N3J3
MLXIPL	ENSG00000164309	CMYA5	571.504	-1.67598	0.172606	-9.70987	2.74e-22	1.33e-20	202333	Q8N3K9
MLXIPL	ENSG00000164440	TXLNB	191.286	-1.75599	0.15763	-11.1399	8.02e-29	7.19e-27	167838	Q8N3L3
MLXIPL	ENSG00000177614	PGBD5	12.6654	-1.62472	0.543198	-2.99103	0.00278041	0.0104898	79605	Q8N414
MLXIPL	ENSG00000176723	ZNF843	58.079	-1.1096	0.241759	-4.58971	4.44e-06	2.98e-05	283933	Q8N446
MLXIPL	ENSG00000104332	SFRP1	5.67756	-3.70706	1.45252	-2.55216	0.0107057	0.0340436	6422	Q8N474
MLXIPL	ENSG00000162073	PAQR4	529.853	1.34729	0.149742	8.99744	2.31e-19	8.48e-18	124222	Q8N4S7
MLXIPL	ENSG00000165078	CPA6	8.42438	-3.43874	0.88049	-3.90549	9.4e-05	0.000492288	57094	Q8N4T0
MLXIPL	ENSG00000148288	GBGT1	23.6943	-1.46528	0.393018	-3.72828	0.000192788	0.000944856	26301	Q8N5D6
MLXIPL	ENSG00000152760	DYNLT5	9.48822	2.84815	0.620116	4.59293	4.37e-06	2.94e-05	200132	Q8N7M0
MLXIPL	ENSG00000080854	IGSF9B	32.2076	-2.7759	0.448423	-6.19037	6e-10	7.52e-09	22997	Q8N7W7
MLXIPL	ENSG00000179300	RTL3	24.1319	-1.89412	0.466404	-4.06112	4.88e-05	0.000270613	203430	Q8N8U3
MLXIPL	ENSG00000173212	MAB21L3	8.27504	-2.06734	0.632961	-3.26615	0.00109021	0.00453737	126868	Q8N8X9
MLXIPL	ENSG00000166159	LRTM2	3.27262	-4.47616	1.35253	-3.30946	0.000934763	0.00395626	654429	Q8N967
MLXIPL	ENSG00000152936	LMNTD1	8.64234	-1.75269	0.664932	-2.63589	0.0083918	0.02753	160492	Q8N9Z9
MLXIPL	ENSG00000160097	FNDC5	77.0433	-1.8676	0.237261	-7.87151	3.5e-15	8.35e-14	252995	Q8NAU1
MLXIPL	ENSG00000213160	KLHL23	435.937	-1.59356	0.185776	-8.57784	9.67e-18	3.03e-16	151230	Q8NBE8
MLXIPL	ENSG00000138675	FGF5	1365.79	1.09833	0.151393	7.25482	4.02e-13	7.54e-12	2250	Q8NBG6
MLXIPL	ENSG00000169174	PCSK9	13.1814	-2.68661	0.657127	-4.08842	4.34e-05	0.000242508	255738	Q8NBP7
MLXIPL	ENSG00000178301	AQP11	28.9797	-1.27937	0.338894	-3.77513	0.000159923	0.000799929	282679	Q8NBQ7
MLXIPL	ENSG00000164087	POC1A	204.054	1.22735	0.166678	7.36358	1.79e-13	3.53e-12	25886	Q8NBT0
MLXIPL	ENSG00000161888	SPC24	196.711	1.15636	0.156067	7.40942	1.27e-13	2.56e-12	147841	Q8NBT2
MLXIPL	ENSG00000123485	HJURP	459.707	1.39536	0.157448	8.86236	7.83e-19	2.75e-17	55355	Q8NCD3
MLXIPL	ENSG00000174326	SLC16A11	8.91975	-1.48424	0.59625	-2.48929	0.0127998	0.0397364	162515	Q8NCK7
MLXIPL	ENSG00000166387	PPFIBP2	29.2874	-1.35703	0.454073	-2.98858	0.00280281	0.0105665	8495	Q8ND30
MLXIPL	ENSG00000177363	LRRN4CL	2945.31	-2.58307	0.138791	-18.6113	2.6e-77	2.89e-74	221091	Q8ND94
MLXIPL	ENSG00000153064	BANK1	206.167	-1.43368	0.156936	-9.13546	6.51e-20	2.51e-18	55024	Q8NDB2
MLXIPL	ENSG00000016391	CHDH	12.3975	-1.84686	0.571768	-3.23008	0.00123755	0.00509074	55349	Q8NE62
MLXIPL	ENSG00000175294	CATSPER1	1.75763	3.67382	1.38197	2.6584	0.00785124	0.0260042	117144	Q8NEC5
MLXIPL	ENSG00000162755	KLHDC9	10.2686	2.04048	0.625663	3.26131	0.001109	0.00460727	126823	Q8NEP7
MLXIPL	ENSG00000123612	ACVR1C	130.13	-1.72781	0.2172	-7.95492	1.79e-15	4.4e-14	130399	Q8NER5
MLXIPL	ENSG00000106003	LFNG	264.776	1.58737	0.144619	10.9762	4.97e-28	4.06e-26	3955	Q8NES3
MLXIPL	ENSG00000235568	NFAM1	8.22188	-1.77276	0.646387	-2.74256	0.00609615	0.0209476	150372	Q8NET5
MLXIPL	ENSG00000129467	ADCY4	7.78219	-1.35447	0.565631	-2.39462	0.0166377	0.0498428	196883	Q8NFM4
MLXIPL	ENSG00000144730	IL17RD	80.9643	-1.02508	0.228396	-4.48817	7.18e-06	4.66e-05	54756	Q8NFM7
MLXIPL	ENSG00000112139	MDGA1	999.386	-1.28876	0.125269	-10.2879	7.99e-25	4.84e-23	266727	Q8NFP4
MLXIPL	ENSG00000187957	DNER	17.4035	1.22872	0.445529	2.7579	0.00581748	0.0201338	92737	Q8NFT8
MLXIPL	ENSG00000137812	KNL1	288.707	1.09717	0.222288	4.93579	7.98e-07	6.12e-06	57082	Q8NG31
MLXIPL	ENSG00000270765	GAS2L2	10.9563	-3.26602	0.952246	-3.42981	0.000604008	0.00267028	246176	Q8NHY3
MLXIPL	ENSG00000121621	KIF18A	313.033	1.43553	0.145737	9.85016	6.84e-23	3.52e-21	81930	Q8NI77
MLXIPL	ENSG00000176971	FIBIN	947.647	-2.47593	0.225834	-10.9635	5.73e-28	4.65e-26	387758	Q8TAL6
MLXIPL	ENSG00000180929	GPR62	3.67171	-2.38572	0.874419	-2.72835	0.00636513	0.0217241	118442	Q8TAM0
MLXIPL	ENSG00000174721	FGFBP3	35.1456	1.15922	0.288247	4.02162	5.78e-05	0.000315622	143282	Q8TAT2
MLXIPL	ENSG00000109674	NEIL3	191.894	1.40434	0.166799	8.41937	3.78e-17	1.11e-15	55247	Q8TAT5
MLXIPL	ENSG00000143867	OSR1	1410.38	-1.16054	0.0972764	-11.9304	8.22e-33	9.75e-31	130497	Q8TAX0
MLXIPL	ENSG00000013293	SLC7A14	32.1677	-1.02664	0.290007	-3.54004	0.00040007	0.00183953	57709	Q8TBB6
MLXIPL	ENSG00000135074	ADAM19	40.076	-1.34018	0.295363	-4.5374	5.7e-06	3.77e-05	8728	Q8TBU7
MLXIPL	ENSG00000159374	M1AP	9.80407	1.18943	0.495764	2.39919	0.0164313	0.0493288	130951	Q8TC57
MLXIPL	ENSG00000144362	PHOSPHO2	161.414	-1.3276	0.22001	-6.03428	1.6e-09	1.87e-08	493911	Q8TCD6
MLXIPL	ENSG00000173947	PIFO	10.6134	-1.77389	0.604534	-2.9343	0.00334297	0.0123455	128344	Q8TCI5
MLXIPL	ENSG00000124126	PREX1	2243.32	1.0465	0.130756	8.00347	1.21e-15	3.02e-14	57580	Q8TCU6
MLXIPL	ENSG00000149488	TMC2	210.147	-3.72393	0.231594	-16.0796	3.55e-58	1.51e-55	117532	Q8TDI7
MLXIPL	ENSG00000135077	HAVCR2	63.5581	-3.4815	0.355393	-9.7962	1.17e-22	5.86e-21	84868	Q8TDQ0
MLXIPL	ENSG00000173080	RXFP4	4.69943	-2.61544	0.910379	-2.87291	0.0040671	0.0147125	339403	Q8TDU9
MLXIPL	ENSG00000140470	ADAMTS17	5.42302	-3.4891	0.975461	-3.57687	0.000347733	0.00161928	170691	Q8TE56
MLXIPL	ENSG00000166106	ADAMTS15	1762.72	-2.22082	0.140086	-15.8533	1.33e-56	5.4e-54	170689	Q8TE58
MLXIPL	ENSG00000134955	SLC37A2	21.1458	1.48507	0.397622	3.73489	0.0001878	0.000923428	219855	Q8TED4
MLXIPL	ENSG00000214688	C10orf105	17.9384	-3.07309	0.591638	-5.1942	2.06e-07	1.73e-06	414152	Q8TEF2
MLXIPL	ENSG00000116117	PARD3B	1437.42	-1.34001	0.128912	-10.3947	2.62e-25	1.67e-23	117583	Q8TEW8
MLXIPL	ENSG00000158555	GDPD5	145.271	-1.1216	0.169487	-6.61761	3.65e-11	5.41e-10	81544	Q8WTR4
MLXIPL	ENSG00000146700	SSC4D	12.1489	1.19928	0.463924	2.58508	0.0097357	0.0313341	136853	Q8WTU2
MLXIPL	ENSG00000103888	CEMIP	3242.87	-1.57154	0.193426	-8.1248	4.48e-16	1.17e-14	57214	Q8WUJ3
MLXIPL	ENSG00000162458	FBLIM1	160.764	1.3567	0.165044	8.22021	2.03e-16	5.52e-15	54751	Q8WUP2
MLXIPL	ENSG00000184860	SDR42E1	4.20011	2.69572	0.929037	2.90163	0.00371224	0.0135464	93517	Q8WUS8
MLXIPL	ENSG00000035499	DEPDC1B	68.664	1.84738	0.224205	8.23965	1.73e-16	4.73e-15	55789	Q8WUY9
MLXIPL	ENSG00000213123	DYNLT2B	231.989	1.18753	0.169094	7.02291	2.17e-12	3.74e-11	255758	Q8WW35
MLXIPL	ENSG00000154263	ABCA10	191.735	-2.67859	0.264877	-10.1126	4.86e-24	2.75e-22	10349	Q8WWZ4
MLXIPL	ENSG00000054654	SYNE2	4772.11	-1.27009	0.174467	-7.27984	3.34e-13	6.33e-12	23224	Q8WXH0
MLXIPL	ENSG00000138316	ADAMTS14	409.499	-2.38134	0.268038	-8.88436	6.43e-19	2.27e-17	140766	Q8WXS8
MLXIPL	ENSG00000188613	NANOS1	87.1228	-1.83508	0.268148	-6.84352	7.73e-12	1.25e-10	340719	Q8WY41
MLXIPL	ENSG00000155052	CNTNAP5	4.57036	2.75086	0.880912	3.12274	0.00179175	0.00707707	129684	Q8WYK1
MLXIPL	ENSG00000168056	LTBP3	12255.8	-1.19012	0.100493	-11.8428	2.34e-32	2.67e-30	4054	Q8WYU6
MLXIPL	ENSG00000111728	ST8SIA1	476.534	-2.21405	0.146126	-15.1516	7.4e-52	2.27e-49	6489	Q92185
MLXIPL	ENSG00000172594	SMPDL3A	700.606	-1.55014	0.14938	-10.3772	3.15e-25	1.99e-23	10924	Q92484
MLXIPL	ENSG00000071575	TRIB2	492.501	1.06243	0.12961	8.19714	2.46e-16	6.61e-15	28951	Q92519
MLXIPL	ENSG00000205560	CPT1B	199.532	-1.13444	0.166194	-6.82602	8.73e-12	1.4e-10	1375	Q92523
MLXIPL	ENSG00000148082	SHC3	160.31	-2.0436	0.178552	-11.4454	2.48e-30	2.53e-28	53358	Q92529
MLXIPL	ENSG00000170624	SGCD	159.884	-1.73157	0.247484	-6.9967	2.62e-12	4.47e-11	6444	Q92629
MLXIPL	ENSG00000060656	PTPRU	1154.92	-2.12896	0.112283	-18.9606	3.61e-80	4.84e-77	10076	Q92729
MLXIPL	ENSG00000151365	THRSP	23.8457	-2.97426	0.638196	-4.66042	3.16e-06	2.18e-05	7069	Q92748
MLXIPL	ENSG00000011332	DPF1	110.179	1.18523	0.170995	6.93135	4.17e-12	6.94e-11	8193	Q92782
MLXIPL	ENSG00000162728	KCNJ9	16.0998	-1.10521	0.413155	-2.67504	0.00747209	0.0249265	3765	Q92806
MLXIPL	ENSG00000137563	GGH	831.548	1.18251	0.126942	9.31535	1.22e-20	5.06e-19	8836	Q92820
MLXIPL	ENSG00000116690	PRG4	5494.55	-1.49655	0.332586	-4.49975	6.8e-06	4.44e-05	10216	Q92954
MLXIPL	ENSG00000156804	FBXO32	1260.85	-1.02025	0.0857363	-11.8999	1.19e-32	1.39e-30	114907	Q969P5
MLXIPL	ENSG00000164938	TP53INP1	665.461	-1.21222	0.139248	-8.70551	3.16e-18	1.05e-16	94241	Q96A56
MLXIPL	ENSG00000176049	JAKMIP2	14.2308	1.44171	0.519601	2.77466	0.00552602	0.0192689	9832	Q96AA8
MLXIPL	ENSG00000187288	CIDEC	3290.92	1.57007	0.208513	7.52982	5.08e-14	1.07e-12	63924	Q96AQ7
MLXIPL	ENSG00000165891	E2F7	190.057	1.38099	0.243804	5.66434	1.48e-08	1.48e-07	144455	Q96AV8
MLXIPL	ENSG00000111247	RAD51AP1	303.595	1.27342	0.134652	9.45715	3.16e-21	1.38e-19	10635	Q96B01
MLXIPL	ENSG00000196358	NTNG2	201.167	-1.08862	0.13716	-7.93684	2.07e-15	5.06e-14	84628	Q96CW9
MLXIPL	ENSG00000145358	DDIT4L	94.6515	-1.53984	0.265743	-5.79445	6.85e-09	7.35e-08	115265	Q96D03
MLXIPL	ENSG00000286237	ARMCX5-GPRASP2	82.2325	-1.46229	0.359455	-4.06808	4.74e-05	0.000263113	100528062	Q96D09
MLXIPL	ENSG00000100302	RASD2	16.0607	-1.32502	0.492535	-2.69019	0.00714103	0.0239979	23551	Q96D21
MLXIPL	ENSG00000155961	RAB39B	79.2178	1.35858	0.202085	6.7228	1.78e-11	2.74e-10	116442	Q96DA2
MLXIPL	ENSG00000167992	VWCE	202.05	-1.13149	0.160547	-7.04772	1.82e-12	3.16e-11	220001	Q96DN2
MLXIPL	ENSG00000136514	RTP4	37.7818	-1.04274	0.343594	-3.03482	0.0024068	0.00922909	64108	Q96DX8
MLXIPL	ENSG00000175643	RMI2	160.169	1.05269	0.193716	5.43421	5.5e-08	5.12e-07	116028	Q96E14
MLXIPL	ENSG00000178999	AURKB	228.239	1.72869	0.164606	10.502	8.46e-26	5.68e-24	9212	Q96GD4
MLXIPL	ENSG00000156795	NTAQ1	168.466	1.05883	0.144078	7.34902	2e-13	3.9e-12	55093	Q96HA8
MLXIPL	ENSG00000170271	FAXDC2	1223.45	-1.0956	0.0905724	-12.0965	1.1e-33	1.4e-31	10826	Q96IV6
MLXIPL	ENSG00000126562	WNK4	143.67	-1.50396	0.331861	-4.53191	5.85e-06	3.85e-05	65266	Q96J92
MLXIPL	ENSG00000144749	LRIG1	629.934	-1.00174	0.12017	-8.33607	7.68e-17	2.18e-15	26018	Q96JA1
MLXIPL	ENSG00000138131	LOXL4	138.394	-1.23778	0.215127	-5.75368	8.73e-09	9.19e-08	84171	Q96JB6
MLXIPL	ENSG00000196782	MAML3	156.843	-1.18041	0.170062	-6.94104	3.89e-12	6.52e-11	55534	Q96JK9
MLXIPL	ENSG00000168078	PBK	568.76	1.44587	0.152079	9.50735	1.96e-21	8.75e-20	55872	Q96KB5
MLXIPL	ENSG00000168672	LRATD2	9.0161	3.24056	1.1906	2.72179	0.00649289	0.0220808	157638	Q96KN1
MLXIPL	ENSG00000136383	ALPK3	22.4735	-1.76986	0.433318	-4.08443	4.42e-05	0.00024644	57538	Q96L96
MLXIPL	ENSG00000149646	CNBD2	16.5036	1.01388	0.415151	2.4422	0.0145979	0.044543	140894	Q96M20
MLXIPL	ENSG00000178404	CEP295NL	14.704	-2.15065	0.54224	-3.96624	7.3e-05	0.000390997	100653515	Q96MC4
MLXIPL	ENSG00000183762	KREMEN1	1141.6	-2.21163	0.100639	-21.9758	4.91e-107	4.17e-103	83999	Q96MU8
MLXIPL	ENSG00000132821	VSTM2L	12.8846	-2.03282	0.553786	-3.67077	0.000241817	0.00115843	128434	Q96N03
MLXIPL	ENSG00000187634	SAMD11	234.129	2.75091	0.205237	13.4036	5.76e-41	1.1e-38	148398	Q96NU1
MLXIPL	ENSG00000162526	TSSK3	27.6163	-1.24025	0.418802	-2.96143	0.00306214	0.0114108	81629	Q96PN8
MLXIPL	ENSG00000138182	KIF20B	759.025	1.14004	0.132641	8.59494	8.33e-18	2.63e-16	9585	Q96Q89
MLXIPL	ENSG00000151229	SLC2A13	668.379	-1.14772	0.127613	-8.99373	2.39e-19	8.76e-18	114134	Q96QE2
MLXIPL	ENSG00000064201	TSPAN32	138.909	-1.83451	0.214371	-8.55763	1.15e-17	3.59e-16	10077	Q96QS1
MLXIPL	ENSG00000164161	HHIP	91.138	2.8299	0.256946	11.0136	3.29e-28	2.77e-26	64399	Q96QV1
MLXIPL	ENSG00000076382	SPAG5	607.872	1.21887	0.146892	8.29768	1.06e-16	2.97e-15	10615	Q96R06
MLXIPL	ENSG00000197969	VPS13A	800.827	-1.19528	0.18862	-6.33698	2.34e-10	3.11e-09	23230	Q96RL7
MLXIPL	ENSG00000104951	IL4I1	25.4341	-1.47779	0.425654	-3.47181	0.000516954	0.00232209	259307	Q96RQ9
MLXIPL	ENSG00000143341	HMCN1	3062.38	-2.16689	0.210543	-10.2919	7.66e-25	4.65e-23	83872	Q96RW7
MLXIPL	ENSG00000168874	ATOH8	2953.85	1.2348	0.126714	9.74484	1.94e-22	9.52e-21	84913	Q96SQ7
MLXIPL	ENSG00000276043	UHRF1	1579.22	1.08203	0.185119	5.84506	5.06e-09	5.52e-08	29128	Q96T88
MLXIPL	ENSG00000113070	HBEGF	69.5926	1.20621	0.247272	4.87807	1.07e-06	8.03e-06	1839	Q99075
MLXIPL	ENSG00000214114	MYCBP	421.736	1.17835	0.128332	9.18199	4.23e-20	1.66e-18	26292	Q99417
MLXIPL	ENSG00000181374	CCL13	47.8495	-1.70929	0.392041	-4.35998	1.3e-05	8.03e-05	6357	Q99616
MLXIPL	ENSG00000127564	PKMYT1	306.499	1.50317	0.152341	9.86714	5.78e-23	2.99e-21	9088	Q99640
MLXIPL	ENSG00000074416	MGLL	2635.53	-1.06978	0.105707	-10.1203	4.49e-24	2.55e-22	11343	Q99685
MLXIPL	ENSG00000111799	COL12A1	60760.6	-1.30305	0.163567	-7.96643	1.63e-15	4.02e-14	1303	Q99715
MLXIPL	ENSG00000130751	NPAS1	19.0432	2.66552	0.4346	6.13328	8.61e-10	1.05e-08	4861	Q99742
MLXIPL	ENSG00000176692	FOXC2	740.143	1.16921	0.116596	10.0279	1.15e-23	6.27e-22	2303	Q99958
MLXIPL	ENSG00000057294	PKP2	4.13709	3.01903	0.774015	3.90048	9.6e-05	0.000501344	5318	Q99959
MLXIPL	ENSG00000125931	CITED1	27.8302	-1.3714	0.397154	-3.45306	0.00055426	0.00247178	4435	Q99966
MLXIPL	ENSG00000127083	OMD	981.178	-1.13064	0.158429	-7.13655	9.57e-13	1.72e-11	4958	Q99983
MLXIPL	ENSG00000075223	SEMA3C	7430.78	-2.06872	0.103488	-19.99	6.72e-89	1.56e-85	10512	Q99985
MLXIPL	ENSG00000100749	VRK1	303.412	1.06583	0.110907	9.61011	7.25e-22	3.38e-20	7443	Q99986
MLXIPL	ENSG00000100336	APOL4	45.4367	-1.27078	0.27942	-4.5479	5.42e-06	3.59e-05	80832	Q9BPW4
MLXIPL	ENSG00000128045	RASL11B	611.137	-1.20408	0.190065	-6.33509	2.37e-10	3.14e-09	65997	Q9BPW5
MLXIPL	ENSG00000109805	NCAPG	1017.14	1.36811	0.132014	10.3634	3.64e-25	2.29e-23	64151	Q9BPX3
MLXIPL	ENSG00000126878	AIF1L	58.5672	-3.93756	0.358191	-10.9929	4.13e-28	3.43e-26	83543	Q9BQI0
MLXIPL	ENSG00000139182	CLSTN3	1304.92	-1.12054	0.129344	-8.66328	4.58e-18	1.49e-16	9746	Q9BQT9
MLXIPL	ENSG00000130540	SULT4A1	3.29031	-4.11542	1.35869	-3.02897	0.00245393	0.00939427	25830	Q9BR01
MLXIPL	ENSG00000103381	CPPED1	75.7142	1.09837	0.222705	4.93194	8.14e-07	6.23e-06	55313	Q9BRF8
MLXIPL	ENSG00000146540	C7orf50	1311.91	1.48211	0.131114	11.304	1.25e-29	1.19e-27	84310	Q9BRJ6
MLXIPL	ENSG00000147536	GINS4	482.282	1.06516	0.139262	7.64861	2.03e-14	4.46e-13	84296	Q9BRT9
MLXIPL	ENSG00000123219	CENPK	180.595	1.22366	0.18143	6.74453	1.54e-11	2.39e-10	64105	Q9BS16
MLXIPL	ENSG00000156269	NAA11	15.0957	1.14038	0.397487	2.86897	0.00411807	0.0148719	84779	Q9BSU3
MLXIPL	ENSG00000101938	CHRDL1	218.146	-1.8581	0.204326	-9.09382	9.56e-20	3.62e-18	91851	Q9BU40
MLXIPL	ENSG00000184831	APOO	158.675	1.13444	0.185702	6.10892	1e-09	1.21e-08	79135	Q9BUR5
MLXIPL	ENSG00000128965	CHAC1	101.123	1.34673	0.213342	6.31256	2.74e-10	3.61e-09	79094	Q9BUX1
MLXIPL	ENSG00000140859	KIFC3	218.86	1.0857	0.146914	7.38999	1.47e-13	2.92e-12	3801	Q9BVG8
MLXIPL	ENSG00000120437	ACAT2	1954.12	1.27045	0.11855	10.7166	8.51e-27	6.1e-25	39	Q9BWD1
MLXIPL	ENSG00000135472	FAIM2	194.278	-1.64766	0.241427	-6.82468	8.81e-12	1.41e-10	23017	Q9BWQ8
MLXIPL	ENSG00000144354	CDCA7	125.431	1.43164	0.163948	8.73225	2.5e-18	8.4e-17	83879	Q9BWT1
MLXIPL	ENSG00000144857	BOC	122.849	-1.45269	0.245748	-5.9113	3.39e-09	3.79e-08	91653	Q9BWV1
MLXIPL	ENSG00000116981	NT5C1A	26.2449	-2.09299	0.399924	-5.23347	1.66e-07	1.43e-06	84618	Q9BXI3
MLXIPL	ENSG00000173918	C1QTNF1	228.354	-2.04822	0.221373	-9.25238	2.2e-20	8.89e-19	114897	Q9BXJ1
MLXIPL	ENSG00000163145	C1QTNF7	64.0694	-2.91883	0.336754	-8.66756	4.41e-18	1.45e-16	114905	Q9BXJ2
MLXIPL	ENSG00000106819	ASPN	392.509	-1.1515	0.188192	-6.11875	9.43e-10	1.15e-08	54829	Q9BXN1
MLXIPL	ENSG00000137804	NUSAP1	390.692	1.30683	0.132924	9.83141	8.25e-23	4.19e-21	51203	Q9BXS6
MLXIPL	ENSG00000197769	MAP1LC3C	21.7453	-2.8841	0.481558	-5.9891	2.11e-09	2.42e-08	440738	Q9BXW4
MLXIPL	ENSG00000146374	RSPO3	49.0098	-3.19689	0.403962	-7.91384	2.5e-15	6.04e-14	84870	Q9BXY4
MLXIPL	ENSG00000188687	SLC4A5	110.924	-1.40616	0.216341	-6.49976	8.04e-11	1.14e-09	57835	Q9BY07
MLXIPL	ENSG00000221852	KRTAP1-5	21.5098	1.20844	0.409547	2.95069	0.00317068	0.0117775	83895	Q9BYS1
MLXIPL	ENSG00000143228	NUF2	350.036	1.60137	0.159113	10.0643	7.94e-24	4.4e-22	83540	Q9BZD4
MLXIPL	ENSG00000131015	ULBP2	81.3668	1.41856	0.198559	7.14427	9.05e-13	1.63e-11	80328	Q9BZM5
MLXIPL	ENSG00000111981	ULBP1	199.959	1.12418	0.108697	10.3424	4.53e-25	2.79e-23	80329	Q9BZM6
MLXIPL	ENSG00000135917	SLC19A3	40.379	-1.82707	0.461826	-3.95619	7.62e-05	0.000405932	80704	Q9BZV2
MLXIPL	ENSG00000187678	SPRY4	419.943	1.06054	0.177795	5.96494	2.45e-09	2.78e-08	81848	Q9C004
MLXIPL	ENSG00000100505	TRIM9	16.8056	-1.64022	0.4338	-3.78106	0.000156162	0.000782958	114088	Q9C026
MLXIPL	ENSG00000121236	TRIM6	48.9297	-1.00567	0.226415	-4.44174	8.92e-06	5.69e-05	117854	Q9C030
MLXIPL	ENSG00000198797	BRINP2	4.23863	-3.51235	1.34461	-2.61217	0.00899689	0.0293002	57795	Q9C0B6
MLXIPL	ENSG00000063127	SLC6A16	7.93558	-1.93402	0.697488	-2.77284	0.00555694	0.0193476	28968	Q9GZN6
MLXIPL	ENSG00000170962	PDGFD	196.352	-2.23299	0.191777	-11.6437	2.47e-31	2.66e-29	80310	Q9GZP0
MLXIPL	ENSG00000130518	IQCN	279.071	-1.03528	0.154334	-6.70803	1.97e-11	3.02e-10	80726	Q9H0B3
MLXIPL	ENSG00000119669	IRF2BPL	1294.55	-1.09424	0.116914	-9.35936	8.02e-21	3.4e-19	64207	Q9H1B7
MLXIPL	ENSG00000149599	DUSP15	4.08889	3.10054	0.894976	3.46439	0.000531434	0.00238039	128853	Q9H1R2
MLXIPL	ENSG00000054277	OPN3	476.615	1.12404	0.113311	9.91992	3.41e-23	1.8e-21	23596	Q9H1Y3
MLXIPL	ENSG00000167513	CDT1	404.252	1.26706	0.136641	9.27292	1.81e-20	7.41e-19	81620	Q9H211
MLXIPL	ENSG00000121064	SCPEP1	4729.75	-1.26413	0.0764498	-16.5354	2.04e-61	1.27e-58	59342	Q9H2J9
MLXIPL	ENSG00000107551	RASSF4	1537.18	-1.32183	0.124243	-10.6391	1.96e-26	1.38e-24	83937	Q9H2L5
MLXIPL	ENSG00000132840	BHMT2	83.5733	-1.0128	0.187385	-5.40492	6.48e-08	5.96e-07	23743	Q9H2M3
MLXIPL	ENSG00000000005	TNMD	98.4152	-1.65505	0.330927	-5.00124	5.7e-07	4.46e-06	64102	Q9H2S6
MLXIPL	ENSG00000138777	PPA2	569.32	1.04792	0.131503	7.96881	1.6e-15	3.95e-14	27068	Q9H2U2
MLXIPL	ENSG00000167614	TTYH1	21.0089	-1.70398	0.382297	-4.45721	8.3e-06	5.32e-05	57348	Q9H313
MLXIPL	ENSG00000182583	VCX	5.37004	3.16235	1.06451	2.97069	0.00297127	0.0111096	26609	Q9H320
MLXIPL	ENSG00000265972	TXNIP	28385.5	-1.05499	0.0957222	-11.0213	3.02e-28	2.55e-26	10628	Q9H3M7
MLXIPL	ENSG00000196189	SEMA4A	73.9988	-1.17586	0.20905	-5.62477	1.86e-08	1.84e-07	64218	Q9H3S1
MLXIPL	ENSG00000125534	PPDPF	3978.75	1.13823	0.104189	10.9247	8.79e-28	7.02e-26	79144	Q9H3Y8
MLXIPL	ENSG00000101098	RIMS4	12.4109	-1.39899	0.492361	-2.8414	0.00449166	0.0160349	140730	Q9H426
MLXIPL	ENSG00000124249	KCNK15	491.256	-2.71952	0.166108	-16.372	3.03e-60	1.65e-57	60598	Q9H427
MLXIPL	ENSG00000167363	FN3K	72.3673	-1.53753	0.231864	-6.63118	3.33e-11	4.97e-10	64122	Q9H479
MLXIPL	ENSG00000198732	SMOC1	210.849	-1.26761	0.211149	-6.00339	1.93e-09	2.23e-08	64093	Q9H4F8
MLXIPL	ENSG00000101447	FAM83D	536.98	1.08014	0.117233	9.21361	3.15e-20	1.25e-18	81610	Q9H4H8
MLXIPL	ENSG00000102760	RGCC	28.8685	2.87576	0.382303	7.52219	5.39e-14	1.13e-12	28984	Q9H4X1
MLXIPL	ENSG00000102445	RUBCNL	60.1675	-1.9592	0.280957	-6.97334	3.1e-12	5.22e-11	80183	Q9H714
MLXIPL	ENSG00000107738	VSIR	764.327	-2.42298	0.193172	-12.5432	4.33e-36	6.28e-34	64115	Q9H7M9
MLXIPL	ENSG00000198342	ZNF442	53.1976	1.19191	0.243439	4.89614	9.77e-07	7.38e-06	79973	Q9H7R0
MLXIPL	ENSG00000127423	AUNIP	63.3015	1.4507	0.22162	6.54587	5.91e-11	8.53e-10	79000	Q9H7T9
MLXIPL	ENSG00000111261	MANSC1	145.509	-1.45028	0.161586	-8.97527	2.83e-19	1.03e-17	54682	Q9H8J5
MLXIPL	ENSG00000115363	EVA1A	353.51	1.18873	0.161316	7.36897	1.72e-13	3.4e-12	84141	Q9H8M9
MLXIPL	ENSG00000133874	RNF122	87.1081	-1.25968	0.204273	-6.16666	6.97e-10	8.64e-09	79845	Q9H9V4
MLXIPL	ENSG00000104863	LIN7B	73.3545	1.17963	0.196658	5.99841	1.99e-09	2.3e-08	64130	Q9HAP6
MLXIPL	ENSG00000092853	CLSPN	521.334	1.21633	0.144961	8.39078	4.83e-17	1.4e-15	63967	Q9HAW4
MLXIPL	ENSG00000119915	ELOVL3	580.544	-1.27691	0.191022	-6.68459	2.32e-11	3.52e-10	83401	Q9HB03
MLXIPL	ENSG00000152253	SPC25	108.822	1.67253	0.212367	7.87564	3.39e-15	8.1e-14	57405	Q9HBM1
MLXIPL	ENSG00000121577	POPDC2	12.3765	-1.45508	0.533282	-2.72854	0.00636155	0.0217161	64091	Q9HBU9
MLXIPL	ENSG00000101049	SGK2	56.5244	-2.30292	0.333886	-6.89732	5.3e-12	8.7e-11	10110	Q9HBY8
MLXIPL	ENSG00000181722	ZBTB20	1411.87	-1.01227	0.183358	-5.52076	3.38e-08	3.23e-07	26137	Q9HC78
MLXIPL	ENSG00000262655	SPON1	63.2909	-1.16168	0.285536	-4.06843	4.73e-05	0.000262773	10418	Q9HCB6
MLXIPL	ENSG00000074964	ARHGEF10L	1036.74	-1.03048	0.0723004	-14.2528	4.31e-46	1.07e-43	55160	Q9HCE6
MLXIPL	ENSG00000221866	PLXNA4	3174.14	-1.23069	0.145444	-8.46164	2.64e-17	7.89e-16	91584	Q9HCM2
MLXIPL	ENSG00000152284	TCF7L1	929.372	-1.05145	0.116506	-9.02483	1.8e-19	6.68e-18	83439	Q9HCS4
MLXIPL	ENSG00000204382	XAGE1B	3.28296	2.83126	1.10155	2.57026	0.0101623	0.0325632	653067	Q9HD64
MLXIPL	ENSG00000169059	VCX3A	3.76201	3.00546	1.13569	2.64636	0.00813632	0.02683	51481	Q9NNX9
MLXIPL	ENSG00000138449	SLC40A1	328.361	-1.41948	0.209985	-6.75992	1.38e-11	2.16e-10	30061	Q9NP59
MLXIPL	ENSG00000009950	MLXIPL	88.2989	-2.45506	0.295006	-8.32207	8.64e-17	2.44e-15	51085	Q9NP71
MLXIPL	ENSG00000006327	TNFRSF12A	2360.28	1.1503	0.126907	9.06411	1.26e-19	4.72e-18	51330	Q9NP84
MLXIPL	ENSG00000129048	ACKR4	1733.15	-2.93612	0.178191	-16.4774	5.33e-61	2.96e-58	51554	Q9NPB9
MLXIPL	ENSG00000077152	UBE2T	324.602	1.43528	0.154875	9.26733	1.91e-20	7.8e-19	29089	Q9NPD8
MLXIPL	ENSG00000104290	FZD3	9.53961	1.28722	0.534009	2.41048	0.0159316	0.0480605	7976	Q9NPG1
MLXIPL	ENSG00000025039	RRAGD	23.187	-1.1209	0.375708	-2.98345	0.00285023	0.0107246	58528	Q9NQL2
MLXIPL	ENSG00000011426	ANLN	2159.1	1.23833	0.189716	6.52731	6.7e-11	9.57e-10	54443	Q9NQW6
MLXIPL	ENSG00000061455	PRDM6	18.6289	-1.10101	0.41079	-2.68022	0.0073574	0.0246035	93166	Q9NQX0
MLXIPL	ENSG00000107281	NPDC1	916.179	-1.21339	0.0993726	-12.2105	2.73e-34	3.54e-32	56654	Q9NQX5
MLXIPL	ENSG00000177675	CD163L1	93.9682	1.56088	0.195922	7.96687	1.63e-15	4.01e-14	283316	Q9NR16
MLXIPL	ENSG00000003137	CYP26B1	81.6559	-3.36121	0.595849	-5.64104	1.69e-08	1.68e-07	56603	Q9NR63
MLXIPL	ENSG00000163947	ARHGEF3	410.557	-2.59594	0.130979	-19.8195	2.02e-87	4.29e-84	50650	Q9NR81
MLXIPL	ENSG00000185760	KCNQ5	177.541	1.14601	0.179231	6.39401	1.62e-10	2.2e-09	56479	Q9NR82
MLXIPL	ENSG00000239732	TLR9	21.3632	-1.81673	0.508355	-3.57374	0.000351917	0.00163608	54106	Q9NR96
MLXIPL	ENSG00000163808	KIF15	225.649	1.17835	0.1462	8.05985	7.64e-16	1.94e-14	56992	Q9NS87
MLXIPL	ENSG00000010319	SEMA3G	455.678	-3.01729	0.249671	-12.0851	1.27e-33	1.59e-31	56920	Q9NS98
MLXIPL	ENSG00000102057	KCND1	415.274	-1.59074	0.187492	-8.48429	2.17e-17	6.56e-16	3750	Q9NSA2
MLXIPL	ENSG00000155307	SAMSN1	30.5682	2.13521	0.378618	5.63948	1.71e-08	1.7e-07	64092	Q9NSI8
MLXIPL	ENSG00000100162	CENPM	134.251	1.62526	0.206245	7.88021	3.27e-15	7.83e-14	79019	Q9NSP4
MLXIPL	ENSG00000165507	DEPP1	186.752	-1.21603	0.184876	-6.57752	4.78e-11	7.01e-10	11067	Q9NTK1
MLXIPL	ENSG00000152463	OLAH	5.65918	3.02054	0.804735	3.75346	0.00017441	0.000865602	55301	Q9NV23
MLXIPL	ENSG00000010327	STAB1	4.38887	3.28369	1.02539	3.20239	0.00136291	0.00555712	23166	Q9NY15
MLXIPL	ENSG00000127364	TAS2R4	46.8689	-1.38193	0.311239	-4.44009	8.99e-06	5.73e-05	50832	Q9NYW5
MLXIPL	ENSG00000075218	GTSE1	578.754	1.21475	0.156985	7.73798	1.01e-14	2.29e-13	51512	Q9NYZ3
MLXIPL	ENSG00000143476	DTL	347.346	1.15708	0.168667	6.86015	6.88e-12	1.11e-10	51514	Q9NZJ0
MLXIPL	ENSG00000093072	ADA2	21.7101	1.7615	0.468642	3.75873	0.000170776	0.000849052	51816	Q9NZK5
MLXIPL	ENSG00000185950	IRS2	317.301	-1.43729	0.161193	-8.91656	4.81e-19	1.72e-17	8660	Q9P084
MLXIPL	ENSG00000100346	CACNA1I	20.1569	-3.08085	0.553523	-5.5659	2.61e-08	2.54e-07	8911	Q9P0X4
MLXIPL	ENSG00000137727	ARHGAP20	234.815	-1.53261	0.17611	-8.70255	3.25e-18	1.08e-16	57569	Q9P2F6
MLXIPL	ENSG00000163638	ADAMTS9	311.286	-1.80878	0.218833	-8.26558	1.39e-16	3.84e-15	56999	Q9P2N4
MLXIPL	ENSG00000104888	SLC17A7	124.864	-1.31891	0.163519	-8.06578	7.28e-16	1.86e-14	57030	Q9P2U7
MLXIPL	ENSG00000165804	ZNF219	91.3217	-1.73681	0.237517	-7.31236	2.62e-13	5.05e-12	51222	Q9P2Y4
MLXIPL	ENSG00000046774	MAGEC2	85.1036	1.02425	0.185557	5.51987	3.39e-08	3.25e-07	51438	Q9UBF1
MLXIPL	ENSG00000120729	MYOT	4.75945	3.20566	0.945258	3.3913	0.000695612	0.00303164	9499	Q9UBF9
MLXIPL	ENSG00000109819	PPARGC1A	100.993	-1.25115	0.226887	-5.51443	3.5e-08	3.34e-07	10891	Q9UBK2
MLXIPL	ENSG00000173530	TNFRSF10D	501.915	1.57198	0.119504	13.1542	1.61e-39	2.89e-37	8793	Q9UBN6
MLXIPL	ENSG00000135547	HEY2	14.7019	1.18652	0.425141	2.79088	0.00525645	0.0184475	23493	Q9UBP5
MLXIPL	ENSG00000173641	HSPB7	9066.96	1.52393	0.13838	11.0127	3.32e-28	2.78e-26	27129	Q9UBY9
MLXIPL	ENSG00000198429	ZNF69	19.8905	-1.62097	0.429862	-3.77091	0.00016265	0.000812295	7620	Q9UC07
MLXIPL	ENSG00000242114	MTFP1	101.245	1.23173	0.235682	5.22622	1.73e-07	1.48e-06	51537	Q9UDX5
MLXIPL	ENSG00000179750	APOBEC3B	320.771	1.29143	0.168913	7.64552	2.08e-14	4.57e-13	9582	Q9UH17
MLXIPL	ENSG00000092068	SLC7A8	1583.65	-1.65091	0.0948493	-17.4056	7.48e-68	6.15e-65	23428	Q9UHI5
MLXIPL	ENSG00000108352	RAPGEFL1	49.9881	-1.1241	0.271066	-4.14698	3.37e-05	0.000192489	51195	Q9UHV5
MLXIPL	ENSG00000168356	SCN11A	28.5426	-1.25856	0.306877	-4.10119	4.11e-05	0.000230561	11280	Q9UI33
MLXIPL	ENSG00000163884	KLF15	251.651	-1.28339	0.220687	-5.81546	6.05e-09	6.53e-08	28999	Q9UIH9
MLXIPL	ENSG00000109511	ANXA10	14.9982	1.60012	0.401581	3.98455	6.76e-05	0.000364556	11199	Q9UJ72
MLXIPL	ENSG00000112796	ENPP5	1.65687	3.95443	1.48626	2.66066	0.0077987	0.0258605	59084	Q9UJA9
MLXIPL	ENSG00000171385	KCND3	55.001	-2.31302	0.434363	-5.32509	1.01e-07	9e-07	3752	Q9UK17
MLXIPL	ENSG00000104722	NEFM	36.1916	1.42342	0.27072	5.25791	1.46e-07	1.26e-06	4741	Q9UK51
MLXIPL	ENSG00000189159	JPT1	1098.14	1.02601	0.0999545	10.2648	1.02e-24	6.14e-23	51155	Q9UK76
MLXIPL	ENSG00000163171	CDC42EP3	1201.06	1.04548	0.0946766	11.0427	2.38e-28	2.06e-26	10602	Q9UKI2
MLXIPL	ENSG00000085514	PILRA	132.454	-2.36522	0.20717	-11.4168	3.45e-30	3.48e-28	29992	Q9UKJ1
MLXIPL	ENSG00000091536	MYO15A	50.9471	-1.02324	0.241113	-4.24383	2.2e-05	0.0001301	51168	Q9UKN7
MLXIPL	ENSG00000133321	PLAAT4	91.7171	-1.5197	0.249578	-6.08908	1.14e-09	1.36e-08	5920	Q9UL19
MLXIPL	ENSG00000149050	ZNF214	86.2735	-1.16793	0.208251	-5.60827	2.04e-08	2.02e-07	7761	Q9UL59
MLXIPL	ENSG00000113100	CDH9	4.90146	2.23363	0.689448	3.23974	0.00119641	0.00493663	1007	Q9ULB4
MLXIPL	ENSG00000173706	HEG1	10571.1	-1.11852	0.152769	-7.32162	2.45e-13	4.74e-12	57493	Q9ULI3
MLXIPL	ENSG00000158528	PPP1R9A	115.052	-1.83349	0.19792	-9.26378	1.97e-20	8.04e-19	55607	Q9ULJ8
MLXIPL	ENSG00000174804	FZD4	1476.4	-1.54732	0.124302	-12.448	1.43e-35	1.99e-33	8322	Q9ULV1
MLXIPL	ENSG00000171388	APLN	2130.11	-1.98971	0.124724	-15.9529	2.72e-57	1.14e-54	8862	Q9ULZ1
MLXIPL	ENSG00000172403	SYNPO2	352.499	-1.48807	0.210712	-7.06211	1.64e-12	2.86e-11	171024	Q9UMS6
MLXIPL	ENSG00000184979	USP18	321.821	-1.61822	0.256014	-6.32082	2.6e-10	3.43e-09	11274	Q9UMW8
MLXIPL	ENSG00000115525	ST3GAL5	957.281	-1.55582	0.0986139	-15.7769	4.49e-56	1.76e-53	8869	Q9UNP4
MLXIPL	ENSG00000118777	ABCG2	39.6567	1.0458	0.291642	3.5859	0.000335916	0.0015674	9429	Q9UNQ0
MLXIPL	ENSG00000064042	LIMCH1	1576.56	1.9743	0.134152	14.7169	5.02e-49	1.38e-46	22998	Q9UPQ0
MLXIPL	ENSG00000033327	GAB2	443.396	-1.26787	0.155994	-8.12767	4.38e-16	1.14e-14	9846	Q9UQC2
MLXIPL	ENSG00000137975	CLCA2	100.083	-3.80041	0.334893	-11.3481	7.58e-30	7.4e-28	9635	Q9UQC9
MLXIPL	ENSG00000168060	NAALADL1	15.2848	1.27853	0.405089	3.15616	0.00159859	0.00638733	10004	Q9UQQ1
MLXIPL	ENSG00000137672	TRPC6	25.9782	1.99717	0.421454	4.73876	2.15e-06	1.53e-05	7225	Q9Y210
MLXIPL	ENSG00000206561	COLQ	111.627	-1.15443	0.213691	-5.40234	6.58e-08	6.03e-07	8292	Q9Y215
MLXIPL	ENSG00000131153	GINS2	173.28	1.7516	0.188886	9.27333	1.8e-20	7.4e-19	51659	Q9Y248
MLXIPL	ENSG00000101280	ANGPT4	978.369	-2.30977	0.281096	-8.217	2.09e-16	5.65e-15	51378	Q9Y264
MLXIPL	ENSG00000102524	TNFSF13B	75.4134	-1.69915	0.294323	-5.77309	7.78e-09	8.25e-08	10673	Q9Y275
MLXIPL	ENSG00000105613	MAST1	19.5144	-1.36925	0.4096	-3.34291	0.00082906	0.00355252	22983	Q9Y2H9
MLXIPL	ENSG00000168646	AXIN2	1132.21	-1.16225	0.101639	-11.435	2.79e-30	2.83e-28	8313	Q9Y2T1
MLXIPL	ENSG00000128944	KNSTRN	326.472	1.12308	0.120399	9.32797	1.08e-20	4.52e-19	90417	Q9Y448
MLXIPL	ENSG00000134013	LOXL2	7120.92	1.01168	0.0956332	10.5787	3.74e-26	2.58e-24	4017	Q9Y4K0
MLXIPL	ENSG00000161681	SHANK1	39.0433	-1.46608	0.309218	-4.74125	2.12e-06	1.51e-05	50944	Q9Y566
MLXIPL	ENSG00000113212	PCDHB7	403.086	-1.3512	0.107337	-12.5885	2.44e-36	3.56e-34	56129	Q9Y5E2
MLXIPL	ENSG00000081818	PCDHB4	52.7941	-1.28476	0.252689	-5.08434	3.69e-07	2.98e-06	56131	Q9Y5E5
MLXIPL	ENSG00000120328	PCDHB12	286.278	-1.04014	0.119873	-8.677	4.06e-18	1.34e-16	56124	Q9Y5F1
MLXIPL	ENSG00000197479	PCDHB11	152.458	-1.71485	0.189873	-9.03154	1.69e-19	6.3e-18	56125	Q9Y5F2
MLXIPL	ENSG00000242419	PCDHGC4	28.8419	-1.65789	0.372875	-4.44624	8.74e-06	5.58e-05	56098	Q9Y5F7
MLXIPL	ENSG00000254221	PCDHGB1	268.713	-1.00963	0.210717	-4.7914	1.66e-06	1.2e-05	56104	Q9Y5G3
MLXIPL	ENSG00000253485	PCDHGA5	400.401	-1.41486	0.154644	-9.14909	5.74e-20	2.23e-18	56110	Q9Y5G8
MLXIPL	ENSG00000253846	PCDHGA10	2390.44	-1.05967	0.129155	-8.20466	2.31e-16	6.23e-15	56106	Q9Y5H3
MLXIPL	ENSG00000204970	PCDHA1	12.0692	1.19478	0.440972	2.70942	0.00674007	0.0227947	56147	Q9Y5I3
MLXIPL	ENSG00000164683	HEY1	21.7262	1.01657	0.353731	2.87385	0.00405507	0.0146714	23462	Q9Y5J3
MLXIPL	ENSG00000187688	TRPV2	13.1727	1.30419	0.515257	2.53114	0.0113694	0.0358323	51393	Q9Y5S1
MLXIPL	ENSG00000182240	BACE2	361.049	-1.71726	0.115235	-14.9023	3.18e-50	9.23e-48	25825	Q9Y5Z0
MLXIPL	ENSG00000013810	TACC3	1051.88	1.15571	0.118646	9.74075	2.02e-22	9.89e-21	10460	Q9Y6A5
MLXIPL	ENSG00000117425	PTCH2	86.4643	-1.64073	0.246257	-6.66265	2.69e-11	4.07e-10	8643	Q9Y6C5
MLXIPL	ENSG00000111331	OAS3	88.5779	-1.84721	0.510781	-3.61645	0.000298671	0.00140726	4940	Q9Y6K5
MLXIPL	ENSG00000095587	TLL2	70.8001	-2.86051	0.269505	-10.614	2.57e-26	1.78e-24	7093	Q9Y6L7
MLXIPL	ENSG00000077274	CAPN6	29.0954	-4.32714	0.610625	-7.08641	1.38e-12	2.42e-11	827	Q9Y6Q1
MLXIPL	ENSG00000186472	PCLO	161.014	1.02933	0.180538	5.70147	1.19e-08	1.22e-07	27445	Q9Y6V0
MLXIPL	ENSG00000178764	ZHX2	542.001	-1.02109	0.0929045	-10.9907	4.24e-28	3.5e-26	22882	Q9Y6X8
MLXIPL	ENSG00000049239	H6PD	9991.5	-1.22952	0.0949449	-12.9498	2.36e-38	3.88e-36	9563	R4GMU1
PPARG	ENSG00000106366	SERPINE1	17714.7	1.40774	0.104813	13.431	3.98e-41	6.24e-39	5054	A0A024QYT5
PPARG	ENSG00000128487	SPECC1	351.014	-1.42328	0.160746	-8.85421	8.43e-19	2.43e-17	92521	A0A024QYY9
PPARG	ENSG00000166482	MFAP4	25264.5	-1.34223	0.151823	-8.84073	9.51e-19	2.73e-17	4239	A0A024QZ34
PPARG	ENSG00000136492	BRIP1	123.639	1.07593	0.151008	7.12503	1.04e-12	1.63e-11	83990	A0A024QZ45
PPARG	ENSG00000142627	EPHA2	191.207	1.86737	0.187121	9.97945	1.88e-23	8.4e-22	1969	A0A024QZA8
PPARG	ENSG00000104870	FCGRT	802.05	-2.99247	0.138621	-21.5874	2.36e-103	9.34e-100	2217	A0A024QZI2
PPARG	ENSG00000099284	MACROH2A2	50.9259	-1.3966	0.330793	-4.22198	2.42e-05	0.000137982	55506	A0A024QZP6
PPARG	ENSG00000111859	NEDD9	225.584	1.27177	0.305293	4.16573	3.1e-05	0.000173051	4739	A0A024QZV9
PPARG	ENSG00000198865	CCDC152	170.813	1.33148	0.140901	9.44978	3.4e-21	1.23e-19	100129792	A0A024R043
PPARG	ENSG00000143125	PROK1	84.05	-1.55768	0.456874	-3.40943	0.000650987	0.00273483	84432	A0A024R0B1
PPARG	ENSG00000162777	DENND2D	19.7514	-2.22461	0.417073	-5.33386	9.61e-08	8.07e-07	79961	A0A024R0H5
PPARG	ENSG00000170608	FOXA3	3.95481	2.59723	0.968012	2.68306	0.00729521	0.0233399	3171	A0A024R0R3
PPARG	ENSG00000204941	PSG5	448.174	-1.20039	0.219846	-5.46013	4.76e-08	4.17e-07	5673	A0A024R0S1
PPARG	ENSG00000278535	DHRS11	85.9073	1.01897	0.189558	5.37548	7.64e-08	6.51e-07	79154	A0A024R0T1
PPARG	ENSG00000178401	DNAJC22	3.71173	2.63868	0.941798	2.80174	0.00508271	0.0170585	79962	A0A024R0Z2
PPARG	ENSG00000165152	PGAP4	11.2135	-1.2655	0.484015	-2.61458	0.00893364	0.0278809	84302	A0A024R188
PPARG	ENSG00000169184	MN1	1927.77	-1.35994	0.143661	-9.4663	2.9e-21	1.06e-19	4330	A0A024R1C3
PPARG	ENSG00000133466	C1QTNF6	262.921	-1.04183	0.122076	-8.53423	1.41e-17	3.58e-16	114904	A0A024R1J0
PPARG	ENSG00000128340	RAC2	35.8548	2.71465	0.331732	8.18326	2.76e-16	6.19e-15	5880	A0A024R1P2
PPARG	ENSG00000131771	PPP1R1B	215.218	-2.00616	0.213014	-9.41795	4.6e-21	1.65e-19	84152	A0A024R1R3
PPARG	ENSG00000141753	IGFBP4	43294.9	-1.29398	0.0790978	-16.3592	3.74e-60	1.53e-57	3487	A0A024R1U8
PPARG	ENSG00000131477	RAMP2	137.315	-1.54499	0.254745	-6.06484	1.32e-09	1.41e-08	10266	A0A024R1Z2
PPARG	ENSG00000099864	PALM	129.035	-4.29307	0.352484	-12.1795	4e-34	4.22e-32	5064	A0A024R207
PPARG	ENSG00000185885	IFITM1	522.117	-1.5528	0.487086	-3.18793	0.00143294	0.00554961	8519	A0A024R210
PPARG	ENSG00000135069	PSAT1	1907.61	1.33903	0.0953773	14.0393	8.95e-45	1.79e-42	29968	A0A024R280
PPARG	ENSG00000154839	SKA1	279.46	1.51723	0.187271	8.10177	5.42e-16	1.19e-14	220134	A0A024R294
PPARG	ENSG00000155622	XAGE2	27.5618	-1.25051	0.384081	-3.25585	0.00113054	0.00448198	9502	A0A024R2A6
PPARG	ENSG00000134115	CNTN6	11.3773	1.82206	0.501569	3.63272	0.000280447	0.00128406	27255	A0A024R2C7
PPARG	ENSG00000144554	FANCD2	321.122	1.20236	0.154809	7.76677	8.05e-15	1.57e-13	2177	A0A024R2G2
PPARG	ENSG00000144655	CSRNP1	83.352	1.06373	0.182875	5.81669	6e-09	5.91e-08	64651	A0A024R2N7
PPARG	ENSG00000163827	LRRC2	201.803	-1.19348	0.122348	-9.7548	1.76e-22	7.23e-21	79442	A0A024R2R5
PPARG	ENSG00000164045	CDC25A	116.545	1.2104	0.193931	6.24137	4.34e-10	4.95e-09	993	A0A024R2S4
PPARG	ENSG00000178038	ALS2CL	10.5446	-2.31343	0.694851	-3.32938	0.000870392	0.00355016	259173	A0A024R2U1
PPARG	ENSG00000185909	KLHDC8B	377.028	-1.16937	0.113055	-10.3434	4.49e-25	2.32e-23	200942	A0A024R2X4
PPARG	ENSG00000160801	PTH1R	21.3841	-2.15764	0.536121	-4.02455	5.71e-05	0.000302033	5745	A0A024R2Z8
PPARG	ENSG00000189283	FHIT	11.9814	-1.36902	0.465306	-2.9422	0.00325891	0.011539	2272	A0A024R366
PPARG	ENSG00000223953	C1QTNF5	332.005	-1.14426	0.167053	-6.84968	7.4e-12	1.06e-10	114902	A0A024R3F8
PPARG	ENSG00000076706	MCAM	151.147	-1.1609	0.237371	-4.89063	1.01e-06	7.27e-06	4162	A0A024R3I5
PPARG	ENSG00000154146	NRGN	55.2532	1.45273	0.201895	7.19547	6.22e-13	9.98e-12	4900	A0A024R3M7
PPARG	ENSG00000116574	RHOU	285.825	-1.4371	0.200985	-7.1503	8.66e-13	1.37e-11	58480	A0A024R3Q7
PPARG	ENSG00000115592	PRKAG3	6.68993	-5.15944	1.28924	-4.00193	6.28e-05	0.000329422	53632	A0A024R426
PPARG	ENSG00000115461	IGFBP5	43077	-3.19933	0.24371	-13.1276	2.29e-39	3.19e-37	3488	A0A024R433
PPARG	ENSG00000116106	EPHA4	1628.19	-1.02857	0.102767	-10.0088	1.39e-23	6.3e-22	2043	A0A024R452
PPARG	ENSG00000188760	TMEM198	99.2203	-1.03257	0.167706	-6.157	7.41e-10	8.25e-09	130612	A0A024R483
PPARG	ENSG00000115648	MLPH	50.7385	1.20593	0.253708	4.75322	2e-06	1.39e-05	79083	A0A024R4D3
PPARG	ENSG00000233608	TWIST2	4768.21	-1.01985	0.0893002	-11.4205	3.3e-30	2.57e-28	117581	A0A024R4D4
PPARG	ENSG00000146670	CDCA5	1023.68	1.44802	0.1618	8.94947	3.57e-19	1.07e-17	113130	A0A024R5D6
PPARG	ENSG00000172935	MRGPRF	5322.26	-1.26137	0.117705	-10.7164	8.53e-27	5.14e-25	116535	A0A024R5F0
PPARG	ENSG00000173338	KCNK7	17.5586	-1.15547	0.336975	-3.42896	0.000605898	0.00256467	10089	A0A024R5F5
PPARG	ENSG00000021300	PLEKHB1	24.6593	-1.03436	0.350092	-2.95455	0.00313128	0.0111528	58473	A0A024R5J2
PPARG	ENSG00000054967	RELT	76.5379	1.3067	0.203144	6.43241	1.26e-10	1.55e-09	84957	A0A024R5N3
PPARG	ENSG00000175567	UCP2	66.5257	-2.24461	0.320741	-6.99819	2.59e-12	3.9e-11	7351	A0A024R5N5
PPARG	ENSG00000137869	CYP19A1	92.6253	1.32715	0.195882	6.77525	1.24e-11	1.73e-10	1588	A0A024R5S8
PPARG	ENSG00000137767	SQOR	534.169	-1.68793	0.144767	-11.6596	2.05e-31	1.79e-29	58472	A0A024R5X2
PPARG	ENSG00000035664	DAPK2	84.9753	-1.18804	0.230804	-5.14739	2.64e-07	2.09e-06	23604	A0A024R603
PPARG	ENSG00000137819	PAQR5	171.932	1.43524	0.183877	7.80543	5.93e-15	1.18e-13	54852	A0A024R607
PPARG	ENSG00000079616	KIF22	873.361	1.04396	0.103525	10.0841	6.49e-24	3.04e-22	3835	A0A024R632
PPARG	ENSG00000155189	AGPAT5	909.144	1.03817	0.0927537	11.1928	4.42e-29	3.17e-27	55326	A0A024R640
PPARG	ENSG00000131979	GCH1	23.4889	-1.49087	0.392988	-3.79368	0.000148434	0.000722433	2643	A0A024R642
PPARG	ENSG00000081181	ARG2	19.4018	1.17004	0.355362	3.29253	0.000992894	0.00400154	384	A0A024R6A0
PPARG	ENSG00000188488	SERPINA5	57.5713	-1.03361	0.303999	-3.40003	0.000673775	0.00281725	5104	A0A024R6N9
PPARG	ENSG00000184601	C14orf180	39.0091	-2.84308	0.453664	-6.26693	3.68e-10	4.25e-09	400258	A0A024R6Q4
PPARG	ENSG00000171241	SHCBP1	483.123	1.31258	0.16337	8.03443	9.4e-16	2.01e-14	79801	A0A024R6R1
PPARG	ENSG00000091651	ORC6	250.447	1.36805	0.143678	9.52165	1.7e-21	6.42e-20	23594	A0A024R6R3
PPARG	ENSG00000140931	CMTM3	1500.43	-1.12222	0.0830011	-13.5206	1.18e-41	1.97e-39	123920	A0A024R6Y8
PPARG	ENSG00000159713	TPPP3	21.0564	-1.17798	0.346927	-3.39547	0.000685106	0.002858	51673	A0A024R702
PPARG	ENSG00000005249	PRKAR2B	277.625	-1.3112	0.328186	-3.9953	6.46e-05	0.000338122	5577	A0A024R712
PPARG	ENSG00000105976	MET	1322.8	1.31641	0.143765	9.15667	5.35e-20	1.75e-18	4233	A0A024R759
PPARG	ENSG00000105011	ASF1B	437.958	1.19139	0.143254	8.31662	9.05e-17	2.13e-15	55723	A0A024R7G4
PPARG	ENSG00000105639	JAK3	67.3214	-1.36407	0.239606	-5.69295	1.25e-08	1.18e-07	3718	A0A024R7M7
PPARG	ENSG00000064547	LPAR2	155.097	-1.30882	0.182818	-7.15914	8.12e-13	1.29e-11	9170	A0A024R7M9
PPARG	ENSG00000181195	PENK	329.776	-1.56145	0.172673	-9.04279	1.53e-19	4.75e-18	5179	A0A024R7V4
PPARG	ENSG00000169122	FAM110B	445.52	-1.77487	0.103894	-17.0836	1.97e-65	1.01e-62	90362	A0A024R7V5
PPARG	ENSG00000121039	RDH10	2530.24	-1.13223	0.186448	-6.07266	1.26e-09	1.35e-08	157506	A0A024R7X6
PPARG	ENSG00000164850	GPER1	500.05	-1.14893	0.107942	-10.644	1.86e-26	1.1e-24	2852	A0A024R849
PPARG	ENSG00000136859	ANGPTL2	14639.8	-1.67009	0.0778556	-21.4512	4.45e-102	9.63e-99	23452	A0A024R868
PPARG	ENSG00000107317	PTGDS	904.697	-4.48205	0.233842	-19.167	6.98e-82	7.19e-79	5730	A0A024R8G3
PPARG	ENSG00000141337	ARSG	234.657	-1.32517	0.13666	-9.69685	3.11e-22	1.25e-20	22901	A0A024R8K1
PPARG	ENSG00000007933	FMO3	523.279	-1.26591	0.24221	-5.2265	1.73e-07	1.4e-06	2328	A0A024R8Z4
PPARG	ENSG00000116194	ANGPTL1	1776.13	-2.95615	0.302649	-9.76758	1.55e-22	6.4e-21	9068	A0A024R908
PPARG	ENSG00000133048	CHI3L1	4852.22	-2.88315	0.35194	-8.19216	2.57e-16	5.79e-15	1116	A0A024R969
PPARG	ENSG00000122176	FMOD	401.829	-1.46635	0.186818	-7.8491	4.19e-15	8.44e-14	2331	A0A024R971
PPARG	ENSG00000175305	CCNE2	128.734	1.12056	0.212381	5.27619	1.32e-07	1.09e-06	9134	A0A024R9B0
PPARG	ENSG00000143858	SYT2	4.71425	-2.39027	0.848082	-2.81844	0.00482572	0.0163185	127833	A0A024R9B3
PPARG	ENSG00000184144	CNTN2	20.6228	-3.07106	0.673128	-4.56237	5.06e-06	3.25e-05	6900	A0A024R9B4
PPARG	ENSG00000002587	HS3ST1	21.1304	-1.41219	0.357234	-3.95311	7.71e-05	0.000396497	9957	A0A024R9R4
PPARG	ENSG00000086300	SNX10	16.0549	-1.3635	0.445153	-3.06299	0.00219138	0.00812998	29887	A0A024RA70
PPARG	ENSG00000188257	PLA2G2A	1614.96	-5.40003	0.385654	-14.0023	1.51e-44	2.94e-42	5320	A0A024RA96
PPARG	ENSG00000125945	ZNF436	2374.31	-1.27708	0.0687299	-18.5812	4.57e-77	3.8e-74	80818	A0A024RAF3
PPARG	ENSG00000186684	CYP27C1	176.212	-1.44112	0.168864	-8.53421	1.41e-17	3.58e-16	339761	A0A024RAI7
PPARG	ENSG00000145681	HAPLN1	454.783	2.10766	0.177465	11.8764	1.57e-32	1.49e-30	1404	A0A024RAK9
PPARG	ENSG00000111348	ARHGDIB	21.9443	1.36917	0.378819	3.6143	0.000301158	0.0013699	397	A0A024RAS5
PPARG	ENSG00000069431	ABCC9	7028.19	-2.23394	0.144588	-15.4504	7.5e-54	2.28e-51	10060	A0A024RAV7
PPARG	ENSG00000111341	MGP	415.625	-1.32841	0.204555	-6.49415	8.35e-11	1.05e-09	4256	A0A024RAX0
PPARG	ENSG00000185633	NDUFA4L2	257.6	-1.35319	0.179016	-7.55904	4.06e-14	7.33e-13	56901	A0A024RB39
PPARG	ENSG00000025423	HSD17B6	150.939	-2.40834	0.235636	-10.2206	1.6e-24	7.92e-23	8630	A0A024RB43
PPARG	ENSG00000135426	TESPA1	5.19847	1.98086	0.573833	3.45198	0.000556482	0.00237552	9840	A0A024RB73
PPARG	ENSG00000183943	PRKX	142.073	1.03884	0.160829	6.45926	1.05e-10	1.31e-09	5613	A0A024RBU5
PPARG	ENSG00000181544	FANCB	129.101	1.01613	0.199222	5.10049	3.39e-07	2.64e-06	2187	A0A024RBW1
PPARG	ENSG00000183305	MAGEA2B	3.49974	6.50699	1.94104	3.35232	0.000801366	0.00329847	266740	A0A024RC17
PPARG	ENSG00000184254	ALDH1A3	301.717	-2.29274	0.213429	-10.7424	6.43e-27	3.93e-25	220	A0A024RC95
PPARG	ENSG00000124635	H2BC11	24.4386	1.15314	0.295033	3.90852	9.29e-05	0.000469068	8970	A0A024RCJ2
PPARG	ENSG00000233822	H2BC15	32.7162	1.39413	0.300676	4.63664	3.54e-06	2.35e-05	8341	A0A024RCJ9
PPARG	ENSG00000237649	KIFC1	619.514	1.45681	0.177844	8.1915	2.58e-16	5.81e-15	3833	A0A024RCS7
PPARG	ENSG00000197261	C6orf141	5.91775	2.73962	0.63342	4.32513	1.52e-05	9.01e-05	135398	A0A024RD72
PPARG	ENSG00000128052	KDR	65.0259	1.49102	0.304773	4.89223	9.97e-07	7.22e-06	3791	A0A024RD88
PPARG	ENSG00000169429	CXCL8	439.049	2.62913	0.183874	14.2985	2.23e-46	4.93e-44	3576	A0A024RDA5
PPARG	ENSG00000081041	CXCL2	179.265	1.91232	0.17036	11.2251	3.07e-29	2.24e-27	2920	A0A024RDD9
PPARG	ENSG00000138821	SLC39A8	1805.98	-1.84819	0.122159	-15.1295	1.04e-51	2.67e-49	64116	A0A024RDG0
PPARG	ENSG00000163624	CDS1	8.31677	1.4808	0.565758	2.61738	0.00886085	0.0277057	1040	A0A024RDG8
PPARG	ENSG00000133119	RFC3	232.801	1.15246	0.14927	7.7206	1.16e-14	2.22e-13	5983	A0A024RDQ8
PPARG	ENSG00000183722	LHFPL6	2186.13	-1.0116	0.0571376	-17.7047	3.86e-70	2.32e-67	10186	A0A024RDR1
PPARG	ENSG00000139597	N4BP2L1	84.2432	-1.15084	0.197356	-5.8313	5.5e-09	5.45e-08	90634	A0A024RDV1
PPARG	ENSG00000134871	COL4A2	3851.14	-1.0231	0.0955188	-10.711	9.04e-27	5.43e-25	1284	A0A024RDW8
PPARG	ENSG00000167608	TMC4	71.0528	-1.25477	0.236846	-5.29781	1.17e-07	9.72e-07	147798	A0A087WT65
PPARG	ENSG00000121211	MND1	47.9804	1.91382	0.359145	5.32883	9.88e-08	8.28e-07	84057	A0A087WTC6
PPARG	ENSG00000144596	GRIP2	14.518	-2.0979	0.497074	-4.22051	2.44e-05	0.000138698	80852	A0A087WU38
PPARG	ENSG00000162383	SLC1A7	183.636	-3.70661	0.215278	-17.2177	1.95e-66	1.08e-63	6512	A0A087WUF9
PPARG	ENSG00000175063	UBE2C	472.09	1.64753	0.160801	10.2458	1.24e-24	6.21e-23	11065	A0A087WVK1
PPARG	ENSG00000143171	RXRG	66.1204	-1.61442	0.246334	-6.55378	5.61e-11	7.24e-10	6258	A0A087WZ88
PPARG	ENSG00000128408	RIBC2	5.89397	1.77331	0.713343	2.48592	0.0129218	0.0382577	26150	A0A087X0F7
PPARG	ENSG00000145244	CORIN	68.211	1.40271	0.363553	3.85834	0.000114161	0.000565679	10699	A0A087X1D5
PPARG	ENSG00000261150	EPPK1	13.9269	1.57991	0.45546	3.46882	0.000522743	0.00224519	83481	A0A087X1U6
PPARG	ENSG00000157152	SYN2	18.3995	-1.49098	0.476849	-3.12673	0.00176764	0.0066937	6854	A0A087X2E3
PPARG	ENSG00000164619	BMPER	1434.5	-1.32622	0.0956779	-13.8613	1.09e-43	1.96e-41	168667	A0A090N7U6
PPARG	ENSG00000078549	ADCYAP1R1	6.42365	-1.76327	0.705207	-2.50036	0.0124066	0.0369754	117	A0A090N8F8
PPARG	ENSG00000113211	PCDHB6	68.4949	-1.06736	0.207563	-5.14231	2.71e-07	2.14e-06	56130	A0A096LNH7
PPARG	ENSG00000112769	LAMA4	19182.2	-1.4963	0.108302	-13.8159	2.04e-43	3.62e-41	3910	A0A0A0MQS9
PPARG	ENSG00000186204	CYP4F12	270.36	-1.58771	0.153002	-10.3771	3.15e-25	1.65e-23	66002	A0A0A0MR49
PPARG	ENSG00000169550	MUC15	27.234	2.42029	0.27228	8.88901	6.17e-19	1.8e-17	143662	A0A0A0MT67
PPARG	ENSG00000165409	TSHR	277.009	-2.41252	0.205862	-11.7191	1.02e-31	9.14e-30	7253	A0A0A0MTJ0
PPARG	ENSG00000182175	RGMA	502.505	-1.40949	0.112839	-12.4912	8.34e-36	9.54e-34	56963	A0A0A0MTQ4
PPARG	ENSG00000053747	LAMA3	50.358	-1.48053	0.260613	-5.68097	1.34e-08	1.26e-07	3909	A0A0A6YYF2
PPARG	ENSG00000069702	TGFBR3	13976.3	-1.07487	0.102936	-10.4421	1.59e-25	8.53e-24	7049	A0A0A8KWK3
PPARG	ENSG00000092470	WDR76	246.007	1.18868	0.187439	6.3417	2.27e-10	2.7e-09	79968	A0A0C4DFX7
PPARG	ENSG00000186185	KIF18B	298.754	1.5006	0.225236	6.66235	2.69e-11	3.59e-10	146909	A0A0C4DGP2
PPARG	ENSG00000167646	DNAAF3	37.2085	1.30235	0.260739	4.99483	5.89e-07	4.41e-06	352909	A0A0C4DH81
PPARG	ENSG00000111206	FOXM1	1633.64	1.38402	0.162415	8.52147	1.58e-17	3.97e-16	2305	A0A0D9SFF0
PPARG	ENSG00000158292	GPR153	490.1	-1.21933	0.119493	-10.2042	1.9e-24	9.32e-23	387509	A0A0I9QQ03
PPARG	ENSG00000140416	TPM1	3171.53	1.23243	0.0944288	13.0514	6.24e-39	8.44e-37	7168	A0A0K0K1I0
PPARG	ENSG00000185897	FFAR3	3.72554	-5.16379	1.35238	-3.8183	0.000134375	0.000658305	2865	A0A0K0PUW7
PPARG	ENSG00000156466	GDF6	56.6172	1.85119	0.354565	5.22104	1.78e-07	1.44e-06	392255	A0A0S2A5D6
PPARG	ENSG00000139567	ACVRL1	64.3549	-1.57493	0.256888	-6.13079	8.74e-10	9.62e-09	94	A0A0S2Z310
PPARG	ENSG00000130203	APOE	3133.67	-2.78351	0.317377	-8.77037	1.78e-18	4.95e-17	348	A0A0S2Z3D5
PPARG	ENSG00000112319	EYA4	91.6552	1.28735	0.165976	7.75626	8.75e-15	1.7e-13	2070	A0A0S2Z3Q2
PPARG	ENSG00000141682	PMAIP1	95.7585	1.85978	0.172284	10.7948	3.64e-27	2.28e-25	5366	A0A0S2Z490
PPARG	ENSG00000160307	S100B	2.45545	-4.90014	1.44249	-3.39699	0.00068132	0.00284495	6285	A0A0S2Z4C5
PPARG	ENSG00000115380	EFEMP1	53513.8	-1.32116	0.0884896	-14.9301	2.1e-50	5.16e-48	2202	A0A0S2Z4F1
PPARG	ENSG00000174791	RIN1	910.078	1.372	0.147128	9.32522	1.11e-20	3.86e-19	9610	A0A0S2Z4U0
PPARG	ENSG00000155465	SLC7A7	53.5481	-1.09583	0.286483	-3.82512	0.00013071	0.000641947	9056	A0A0S2Z502
PPARG	ENSG00000205336	ADGRG1	81.1091	2.11804	0.25109	8.43538	3.3e-17	8.05e-16	9289	A0A0S2Z517
PPARG	ENSG00000145819	ARHGAP26	267.123	-1.14824	0.163435	-7.02566	2.13e-12	3.24e-11	23092	A0A0S2Z536
PPARG	ENSG00000099260	PALMD	167.063	-1.67415	0.200045	-8.36885	5.82e-17	1.39e-15	54873	A0A0S2Z5E7
PPARG	ENSG00000129195	PIMREG	313.257	1.4719	0.147499	9.97903	1.88e-23	8.42e-22	54478	A0A0S2Z5F0
PPARG	ENSG00000135378	PRRG4	8.54171	1.29421	0.520522	2.48637	0.0129053	0.0382194	79056	A0A0S2Z5N9
PPARG	ENSG00000153044	CENPH	267.044	1.3561	0.18034	7.51967	5.49e-14	9.81e-13	64946	A0A0S2Z5T0
PPARG	ENSG00000125726	CD70	36.1704	-2.80307	0.369712	-7.58177	3.41e-14	6.22e-13	970	A0A0U5JA32
PPARG	ENSG00000167332	OR51E2	6.64133	2.68804	0.70877	3.79254	0.000149114	0.000724927	81285	A0A126GVK0
PPARG	ENSG00000169418	NPR1	329.277	-2.67966	0.220358	-12.1605	5.05e-34	5.28e-32	4881	A0A140VJE6
PPARG	ENSG00000087076	HSD17B14	51.0976	-2.25153	0.304829	-7.38619	1.51e-13	2.6e-12	51171	A0A140VJH8
PPARG	ENSG00000015413	DPEP1	33.0801	-1.90517	0.499682	-3.81275	0.000137427	0.00067234	1800	A0A140VJI3
PPARG	ENSG00000044524	EPHA3	37.9514	3.56043	0.329567	10.8034	3.32e-27	2.09e-25	2042	A0A140VJJ0
PPARG	ENSG00000142583	SLC2A5	48.737	-1.39028	0.25658	-5.41851	6.01e-08	5.19e-07	6518	A0A140VJK5
PPARG	ENSG00000005884	ITGA3	240.276	1.40096	0.175026	8.00429	1.2e-15	2.55e-14	3675	A0A140VJM0
PPARG	ENSG00000178695	KCTD12	480.145	-1.21301	0.125954	-9.63061	5.94e-22	2.34e-20	115207	A0A140VJM4
PPARG	ENSG00000161594	KLHL10	9.52556	-1.67506	0.589069	-2.84357	0.00446113	0.0152468	317719	A0A140VJM8
PPARG	ENSG00000113448	PDE4D	30.3777	1.10367	0.457459	2.41262	0.0158384	0.0455407	5144	A0A140VJR0
PPARG	ENSG00000109610	SOD3	1664.85	-1.13228	0.122074	-9.27536	1.77e-20	6.06e-19	6649	A0A140VJU8
PPARG	ENSG00000117632	STMN1	2982.21	1.00558	0.113774	8.8384	9.71e-19	2.78e-17	3925	A0A140VJW2
PPARG	ENSG00000160862	AZGP1	6.1595	2.70135	0.795501	3.39579	0.000684319	0.00285532	563	A0A140VK00
PPARG	ENSG00000172137	CALB2	86.2786	-2.3024	0.280734	-8.20134	2.38e-16	5.39e-15	794	A0A140VK08
PPARG	ENSG00000133317	LGALS12	260.061	-2.75405	0.283962	-9.69865	3.06e-22	1.23e-20	85329	A0A140VK26
PPARG	ENSG00000035862	TIMP2	45111.1	-1.30555	0.0798231	-16.3555	3.97e-60	1.59e-57	7077	A0A140VK57
PPARG	ENSG00000103196	CRISPLD2	798.722	-1.26241	0.189428	-6.66432	2.66e-11	3.55e-10	83716	A0A140VK80
PPARG	ENSG00000132386	SERPINF1	21889.1	-1.54622	0.12764	-12.1139	8.92e-34	9.1e-32	5176	A0A140VKF3
PPARG	ENSG00000185742	C11orf87	580.318	-1.25531	0.122894	-10.2145	1.71e-24	8.39e-23	399947	A0A158RFU1
PPARG	ENSG00000262179	MYMX	3.02652	-4.66278	1.36004	-3.42842	0.0006071	0.00256825	101929726	A0A1B0GTQ4
PPARG	ENSG00000164010	ERMAP	770.036	-1.0152	0.0988827	-10.2668	9.95e-25	5.06e-23	114625	A0A1C9HIH9
PPARG	ENSG00000161544	CYGB	1435.15	-1.77603	0.111259	-15.963	2.31e-57	7.7e-55	114757	A0A1K0FUB6
PPARG	ENSG00000243649	CFB	1459.82	-1.03537	0.145766	-7.10297	1.22e-12	1.89e-11	629	A0A1U9X7H8
PPARG	ENSG00000137331	IER3	743.526	1.44834	0.156136	9.27617	1.76e-20	6.02e-19	8870	A0A1U9X7X2
PPARG	ENSG00000158220	ESYT3	8.72964	-1.29845	0.513394	-2.52915	0.011434	0.0344661	83850	A0FGR9
PPARG	ENSG00000160712	IL6R	596.163	-1.06536	0.0816527	-13.0474	6.57e-39	8.83e-37	3570	A0N0L5
PPARG	ENSG00000121594	CD80	8.54016	-1.71429	0.557691	-3.07391	0.00211274	0.00787509	941	A0N0P2
PPARG	ENSG00000177602	HASPIN	77.114	1.15018	0.204519	5.62383	1.87e-08	1.72e-07	83903	A0PJ70
PPARG	ENSG00000101342	TLDC2	14.7429	-1.2285	0.490086	-2.5067	0.0121863	0.0363989	140711	A0PJX2
PPARG	ENSG00000239887	C1orf226	10.7419	1.78313	0.57207	3.11698	0.00182716	0.00689614	400793	A1L170
PPARG	ENSG00000126822	PLEKHG3	20.6848	-1.49814	0.486178	-3.08146	0.00205991	0.00769407	26030	A1L390
PPARG	ENSG00000179954	SSC5D	5194.42	-1.01634	0.162727	-6.24569	4.22e-10	4.83e-09	284297	A1L4H1
PPARG	ENSG00000149451	ADAM33	5820.95	-1.51997	0.125316	-12.1291	7.41e-34	7.67e-32	80332	A2A2L3
PPARG	ENSG00000172159	FRMD3	96.5153	1.29363	0.192932	6.70513	2.01e-11	2.74e-10	257019	A2A2Y4
PPARG	ENSG00000162669	HFM1	12.3367	-1.40805	0.458419	-3.07152	0.0021297	0.00793009	164045	A2PYH4
PPARG	ENSG00000124159	MATN4	67.5451	-3.3507	0.326474	-10.2633	1.03e-24	5.24e-23	8785	A2RRP8
PPARG	ENSG00000133056	PIK3C2B	227.774	-1.68484	0.182483	-9.23283	2.64e-20	8.84e-19	5287	A2RUF7
PPARG	ENSG00000161249	DMKN	239.112	-3.3056	0.252961	-13.0676	5.04e-39	6.86e-37	93099	A3EZ84
PPARG	ENSG00000168298	H1-4	5.56948	1.65773	0.670968	2.47065	0.0134869	0.0396742	3008	A3R0T8
PPARG	ENSG00000184408	KCND2	142.021	-1.93478	0.21067	-9.18391	4.16e-20	1.37e-18	3751	A4D0V9
PPARG	ENSG00000008311	AASS	244.081	-1.04714	0.177237	-5.90815	3.46e-09	3.54e-08	10157	A4D0W4
PPARG	ENSG00000127951	FGL2	27.3952	-2.21041	0.48364	-4.57036	4.87e-06	3.14e-05	10875	A4D1B8
PPARG	ENSG00000174945	AMZ1	60.8651	-1.34582	0.234328	-5.74332	9.28e-09	8.9e-08	155185	A4D202
PPARG	ENSG00000196787	H2AC11	11.7777	1.36557	0.506087	2.6983	0.00696948	0.0224338	8969	A4FTV9
PPARG	ENSG00000174944	P2RY14	2.16999	-4.80425	1.41078	-3.40539	0.000660693	0.00277005	9934	A5JUU3
PPARG	ENSG00000187498	COL4A1	2699.06	-1.08684	0.105988	-10.2544	1.13e-24	5.7e-23	1282	A5PKV2
PPARG	ENSG00000102271	KLHL4	220.492	1.91426	0.15269	12.5369	4.69e-36	5.45e-34	56062	A5PKX1
PPARG	ENSG00000109794	FAM149A	28.9885	-1.04516	0.398964	-2.61969	0.00880105	0.0275466	25854	A5PLN7
PPARG	ENSG00000187492	CDHR4	20.5097	-1.1663	0.330562	-3.52822	0.000418365	0.00183924	389118	A6H8M9
PPARG	ENSG00000157168	NRG1	144.817	1.22867	0.204004	6.02274	1.71e-09	1.81e-08	3084	A6MW56
PPARG	ENSG00000185271	KLHL33	42.0373	-2.29369	0.320896	-7.14778	8.82e-13	1.39e-11	123103	A6NCF5
PPARG	ENSG00000164236	ANKRD33B	187.366	-1.32583	0.274678	-4.82685	1.39e-06	9.81e-06	651746	A6NCL7
PPARG	ENSG00000188522	FAM83G	61.7058	1.71637	0.218641	7.85019	4.15e-15	8.38e-14	644815	A6ND36
PPARG	ENSG00000183379	SYNDIG1L	3.04844	-4.7993	1.35858	-3.53259	0.000411507	0.00181314	646658	A6NDD5
PPARG	ENSG00000185290	NUPR2	5.06408	-2.89013	0.886277	-3.26098	0.00111028	0.00441215	389493	A6NF83
PPARG	ENSG00000185561	TLCD2	1623.85	-1.50476	0.13167	-11.4282	3.02e-30	2.36e-28	727910	A6NGC4
PPARG	ENSG00000226372	DCAF8L1	5.79597	2.23249	0.791759	2.81966	0.00480752	0.0162738	139425	A6NGE4
PPARG	ENSG00000273604	EPOP	32.6154	1.26147	0.269687	4.67753	2.9e-06	1.95e-05	100170841	A6NHQ4
PPARG	ENSG00000189045	ANKDD1B	10.9444	-1.42954	0.573072	-2.49452	0.0126127	0.0374865	728780	A6NHY2
PPARG	ENSG00000198624	CCDC69	956.141	-3.78315	0.229528	-16.4823	4.92e-61	2.09e-58	26112	A6NI79
PPARG	ENSG00000187808	SOWAHD	48.2846	-1.91772	0.285467	-6.71785	1.84e-11	2.52e-10	347454	A6NJG2
PPARG	ENSG00000254656	RTL1	9.19472	-1.4505	0.608785	-2.38261	0.0171906	0.0487804	388015	A6NKG5
PPARG	ENSG00000204767	INSYN2B	1884.63	-1.53527	0.124658	-12.3159	7.44e-35	8.21e-33	100131897	A6NMK8
PPARG	ENSG00000206384	COL6A6	872.7	-2.38078	0.302565	-7.86867	3.58e-15	7.28e-14	131873	A6NMZ7
PPARG	ENSG00000213967	ZNF726	33.9424	1.35207	0.276902	4.88285	1.05e-06	7.53e-06	730087	A6NNF4
PPARG	ENSG00000010278	CD9	1122.66	-1.19566	0.1172	-10.2019	1.94e-24	9.51e-23	928	A6NNI4
PPARG	ENSG00000162620	LRRIQ3	14.5781	1.22261	0.454845	2.68797	0.0071887	0.0230435	127255	A6PVS8
PPARG	ENSG00000197766	CFD	15726.4	-2.60188	0.280986	-9.25984	2.05e-20	6.94e-19	1675	A6XNE2
PPARG	ENSG00000152270	PDE3B	238.21	-1.94859	0.255087	-7.63891	2.19e-14	4.1e-13	5140	A7E2E5
PPARG	ENSG00000175265	GOLGA8A	62.0656	1.01603	0.303557	3.34707	0.000816714	0.00335462	23015	A7E2F4
PPARG	ENSG00000134508	CABLES1	608.482	-1.07206	0.0926409	-11.5723	5.7e-31	4.78e-29	91768	A7K6Y5
PPARG	ENSG00000188153	COL4A5	530.027	1.51927	0.0999041	15.2073	3.16e-52	8.45e-50	1287	A7MBN3
PPARG	ENSG00000080986	NDC80	402.738	1.51903	0.163394	9.29674	1.45e-20	5e-19	10403	A8K031
PPARG	ENSG00000165949	IFI27	35.0621	-1.21529	0.367657	-3.3055	0.000948087	0.00383525	3429	A8K0H0
PPARG	ENSG00000106809	OGN	473.308	-1.52746	0.144309	-10.5846	3.51e-26	2.02e-24	4969	A8K0R3
PPARG	ENSG00000112218	GPR63	59.546	1.31084	0.234315	5.59436	2.21e-08	2.02e-07	81491	A8K1C4
PPARG	ENSG00000161896	IP6K3	11.3503	1.44626	0.55289	2.61582	0.00890136	0.0278042	117283	A8K1M0
PPARG	ENSG00000141404	GNAL	146.642	-1.04809	0.186697	-5.61388	1.98e-08	1.82e-07	2774	A8K1Y9
PPARG	ENSG00000101542	CDH20	42.2871	1.6953	0.304502	5.56744	2.59e-08	2.34e-07	28316	A8K2C5
PPARG	ENSG00000123405	NFE2	26.0675	1.44673	0.287774	5.02733	4.97e-07	3.77e-06	4778	A8K3E0
PPARG	ENSG00000095752	IL11	7.80979	1.26247	0.52524	2.4036	0.0162347	0.0464702	3589	A8K3F7
PPARG	ENSG00000174371	EXO1	213.959	1.42871	0.14431	9.90024	4.15e-23	1.8e-21	9156	A8K5H6
PPARG	ENSG00000181092	ADIPOQ	5273.82	-4.6703	0.385827	-12.1046	9.98e-34	1.01e-31	9370	A8K660
PPARG	ENSG00000169313	P2RY12	20.3099	-1.42127	0.409155	-3.47368	0.000513364	0.00221061	64805	A8K7T1
PPARG	ENSG00000140511	HAPLN3	442.162	-1.07254	0.170669	-6.28434	3.29e-10	3.82e-09	145864	A8K7T8
PPARG	ENSG00000085999	RAD54L	164.923	1.16991	0.200079	5.84723	5e-09	4.99e-08	8438	A8K996
PPARG	ENSG00000122707	RECK	7015.1	-1.20389	0.098498	-12.2225	2.36e-34	2.54e-32	8434	A8K9D8
PPARG	ENSG00000161179	YDJC	274.661	1.08548	0.147113	7.37856	1.6e-13	2.74e-12	150223	A8MPS7
PPARG	ENSG00000232859	LYRM9	96.6882	-1.02722	0.223411	-4.59792	4.27e-06	2.78e-05	201229	A8MSI8
PPARG	ENSG00000214212	C19orf38	98.1301	-1.50486	0.217828	-6.90846	4.9e-12	7.19e-11	255809	A8MVS5
PPARG	ENSG00000214694	ARHGEF33	6.31137	-2.53144	0.75023	-3.37421	0.000740271	0.00306684	100271715	A8MVX0
PPARG	ENSG00000164659	ELAPOR2	337.117	-1.65442	0.124737	-13.2632	3.78e-40	5.68e-38	222223	A8MWY0
PPARG	ENSG00000197565	COL4A6	177.603	2.00498	0.183474	10.9278	8.49e-28	5.58e-26	1288	A8MXH5
PPARG	ENSG00000135821	GLUL	11835.4	-1.00372	0.142115	-7.06273	1.63e-12	2.52e-11	2752	A8YXX4
PPARG	ENSG00000135744	AGT	628.123	-2.91156	0.205457	-14.1711	1.38e-45	2.99e-43	183	B0ZBE2
PPARG	ENSG00000151623	NR3C2	33.7597	1.1063	0.273888	4.03925	5.36e-05	0.000284883	4306	B0ZBF6
PPARG	ENSG00000100297	MCM5	1158.41	1.11854	0.13346	8.3811	5.24e-17	1.26e-15	4174	B1AHB0
PPARG	ENSG00000152092	ASTN1	3.98888	-2.21109	0.82476	-2.68088	0.00734284	0.0234715	460	B1AJS1
PPARG	ENSG00000101230	ISM1	89.8888	-1.92408	0.207839	-9.25753	2.09e-20	7.08e-19	140862	B1AKI9
PPARG	ENSG00000134198	TSPAN2	9.35673	1.46924	0.549201	2.67523	0.00746787	0.0238254	10100	B1AKP1
PPARG	ENSG00000276966	H4C5	7.47189	2.12342	0.619703	3.42652	0.000611367	0.00258377	8367	B2R4R0
PPARG	ENSG00000274290	H2BC6	11.0978	1.41954	0.520353	2.72804	0.00637127	0.0207491	8344	B2R4S9
PPARG	ENSG00000161638	ITGA5	10287.4	1.12027	0.0832186	13.4618	2.62e-41	4.14e-39	3678	B2R627
PPARG	ENSG00000079102	RUNX1T1	732.009	-1.03736	0.123931	-8.3705	5.74e-17	1.37e-15	862	B2R6I9
PPARG	ENSG00000117477	CCDC181	9.58998	1.74492	0.5667	3.0791	0.0020763	0.00774995	57821	B2R917
PPARG	ENSG00000143772	ITPKB	59.2811	-1.65866	0.240723	-6.89034	5.57e-12	8.11e-11	3707	B2R9J0
PPARG	ENSG00000148516	ZEB1	6858.96	-1.20267	0.126281	-9.52377	1.67e-21	6.31e-20	6935	B2RBI8
PPARG	ENSG00000151320	AKAP6	18.5621	1.32298	0.364471	3.62986	0.000283575	0.00129756	9472	B2RP22
PPARG	ENSG00000138623	SEMA7A	1288.52	1.36225	0.146207	9.31728	1.19e-20	4.14e-19	8482	B3KMH6
PPARG	ENSG00000102935	ZNF423	85.4917	1.11486	0.231225	4.82154	1.42e-06	1e-05	23090	B3KNG7
PPARG	ENSG00000131831	RAI2	205.649	-2.3476	0.197646	-11.8778	1.54e-32	1.48e-30	10742	B3KPD7
PPARG	ENSG00000147394	ZNF185	159.104	-1.38492	0.143715	-9.63656	5.6e-22	2.21e-20	7739	B3KPM4
PPARG	ENSG00000112297	CRYBG1	3713.3	1.01624	0.110358	9.20857	3.31e-20	1.09e-18	202	B3KPT0
PPARG	ENSG00000243137	PSG4	3669.61	-2.15662	0.168528	-12.7968	1.71e-37	2.19e-35	5672	B3KQL2
PPARG	ENSG00000165124	SVEP1	36477.6	-1.88413	0.174116	-10.8211	2.73e-27	1.73e-25	79987	B3KQM1
PPARG	ENSG00000099953	MMP11	217.974	-1.42328	0.147287	-9.66327	4.32e-22	1.72e-20	4320	B3KQS8
PPARG	ENSG00000162241	SLC25A45	218.202	-1.10566	0.165493	-6.68098	2.37e-11	3.2e-10	283130	B3KR90
PPARG	ENSG00000143178	TBX19	86.5291	-1.17974	0.180984	-6.51848	7.1e-11	9.05e-10	9095	B3KRD9
PPARG	ENSG00000167549	CORO6	243.223	-1.78528	0.159309	-11.2064	3.79e-29	2.75e-27	84940	B3KRY9
PPARG	ENSG00000196209	SIRPB2	11.9622	-3.4441	0.668108	-5.15501	2.54e-07	2.01e-06	284759	B3KTG0
PPARG	ENSG00000138606	SHF	11.9748	-1.77583	0.504159	-3.52237	0.000427714	0.00187422	90525	B3KTY1
PPARG	ENSG00000271447	MMP28	12.1659	-1.48803	0.568034	-2.61961	0.008803	0.0275487	79148	B3KV06
PPARG	ENSG00000197614	MFAP5	29786.1	-2.50755	0.138241	-18.139	1.57e-73	1.17e-70	8076	B3KW70
PPARG	ENSG00000105357	MYH14	20.5361	-1.85514	0.421831	-4.39784	1.09e-05	6.64e-05	79784	B3KWH4
PPARG	ENSG00000066279	ASPM	1237.73	1.51676	0.17932	8.4584	2.71e-17	6.69e-16	259266	B3KWI2
PPARG	ENSG00000172771	EFCAB12	18.6783	-1.02691	0.405951	-2.52963	0.0114181	0.0344231	90288	B3KXU6
PPARG	ENSG00000144893	MED12L	56.3991	-1.40475	0.307983	-4.56111	5.09e-06	3.27e-05	116931	B3KXY0
PPARG	ENSG00000090006	LTBP4	629.584	-1.9359	0.172148	-11.2455	2.44e-29	1.79e-27	8425	B3KXY6
PPARG	ENSG00000130413	STK33	13.4802	1.46656	0.490366	2.99074	0.00278299	0.0100681	65975	B4DDH2
PPARG	ENSG00000103485	QPRT	1268.28	-1.0795	0.134198	-8.04409	8.69e-16	1.86e-14	23475	B4DDH4
PPARG	ENSG00000150995	ITPR1	1487.69	-1.18654	0.155958	-7.60811	2.78e-14	5.13e-13	3708	B4DER3
PPARG	ENSG00000095370	SH2D3C	17.888	-1.4234	0.384336	-3.70352	0.000212629	0.00100085	10044	B4DG32
PPARG	ENSG00000171509	RXFP1	20.5164	1.08514	0.364212	2.97943	0.00288785	0.0103918	59350	B4DGP2
PPARG	ENSG00000179388	EGR3	375.682	2.10935	0.198352	10.6344	2.06e-26	1.22e-24	1960	B4DH80
PPARG	ENSG00000224982	TMEM233	47.3143	1.7577	0.231489	7.59305	3.12e-14	5.73e-13	387890	B4DJY2
PPARG	ENSG00000141298	SSH2	1266.87	-1.03846	0.154395	-6.72597	1.74e-11	2.39e-10	85464	B4DK64
PPARG	ENSG00000141540	TTYH2	288.712	-1.04085	0.165289	-6.29714	3.03e-10	3.54e-09	94015	B4DKD1
PPARG	ENSG00000073670	ADAM11	32.7744	-1.17188	0.300787	-3.89606	9.78e-05	0.000491206	4185	B4DKD2
PPARG	ENSG00000159640	ACE	1132.53	-1.65207	0.12466	-13.2526	4.36e-40	6.46e-38	1636	B4DKH4
PPARG	ENSG00000096696	DSP	169.915	1.29708	0.222036	5.84174	5.17e-09	5.13e-08	1832	B4DKX6
PPARG	ENSG00000083307	GRHL2	2.61399	2.43623	1.01366	2.40342	0.0162427	0.0464869	79977	B4DL28
PPARG	ENSG00000189350	TOGARAM2	26.3792	-1.1122	0.346366	-3.21105	0.00132253	0.00515338	165186	B4DLF7
PPARG	ENSG00000196611	MMP1	1380.33	2.72215	0.327614	8.30901	9.65e-17	2.26e-15	4312	B4DN15
PPARG	ENSG00000077943	ITGA8	798.881	-1.27847	0.159409	-8.02006	1.06e-15	2.25e-14	8516	B4DN28
PPARG	ENSG00000111087	GLI1	59.8794	1.22696	0.258465	4.74709	2.06e-06	1.42e-05	2735	B4DNF7
PPARG	ENSG00000164509	IL31RA	12.3997	1.74076	0.468899	3.71243	0.000205278	0.000969225	133396	B4DNJ2
PPARG	ENSG00000113249	HAVCR1	87.1889	-3.06879	0.275198	-11.1512	7.06e-29	5.01e-27	26762	B4DPB1
PPARG	ENSG00000139734	DIAPH3	273.219	1.59027	0.182327	8.72211	2.73e-18	7.45e-17	81624	B4DPV3
PPARG	ENSG00000106484	MEST	1793.76	-1.55693	0.135008	-11.5321	9.09e-31	7.51e-29	4232	B4DQW6
PPARG	ENSG00000125730	C3	50763.1	-2.56369	0.158513	-16.1734	7.77e-59	2.95e-56	718	B4DR57
PPARG	ENSG00000107954	NEURL1	10.551	-1.34027	0.540508	-2.47966	0.0131509	0.0388979	9148	B4DS86
PPARG	ENSG00000010610	CD4	10.842	1.5082	0.491216	3.07035	0.00213809	0.00795999	920	B4DT49
PPARG	ENSG00000101670	LIPG	17.0226	2.75216	0.45919	5.9935	2.05e-09	2.15e-08	9388	B4DTR8
PPARG	ENSG00000153162	BMP6	133.469	1.22484	0.219486	5.5805	2.4e-08	2.18e-07	654	B4DUF7
PPARG	ENSG00000136244	IL6	78.838	-1.71277	0.240768	-7.11378	1.13e-12	1.76e-11	3569	B4DVM1
PPARG	ENSG00000154479	CFAP210	26.6443	-1.77515	0.439341	-4.04048	5.33e-05	0.000283544	129881	B4DX81
PPARG	ENSG00000123977	DAW1	29.0613	1.07332	0.312167	3.4383	0.000585388	0.00248807	164781	B4DX89
PPARG	ENSG00000102904	TSNAXIP1	69.5746	-1.33112	0.217854	-6.11017	9.95e-10	1.09e-08	55815	B4DXD0
PPARG	ENSG00000115758	ODC1	2811.43	1.65856	0.125635	13.2015	8.6e-40	1.24e-37	4953	B4DXF8
PPARG	ENSG00000006634	DBF4	471.165	1.03087	0.10492	9.82527	8.76e-23	3.7e-21	10926	B4DXK0
PPARG	ENSG00000168004	PLAAT5	4.43255	-3.29267	1.35392	-2.43196	0.0150175	0.0435799	117245	B4DY88
PPARG	ENSG00000169679	BUB1	493.318	1.46625	0.166035	8.83098	1.04e-18	2.95e-17	699	B4DYG2
PPARG	ENSG00000102384	CENPI	402.363	1.10282	0.143553	7.68227	1.56e-14	2.96e-13	2491	B4DZL4
PPARG	ENSG00000113368	LMNB1	698.938	1.51116	0.128344	11.7743	5.29e-32	4.92e-30	4001	B4DZT3
PPARG	ENSG00000134242	PTPN22	84.7221	1.01732	0.228643	4.44938	8.61e-06	5.33e-05	26191	B4DZW8
PPARG	ENSG00000171793	CTPS1	890.391	1.00251	0.091533	10.9525	6.46e-28	4.32e-26	1503	B4E1E0
PPARG	ENSG00000143127	ITGA10	1598.76	1.60804	0.180286	8.91943	4.69e-19	1.39e-17	8515	B4E282
PPARG	ENSG00000094963	FMO2	38.9885	-1.49784	0.437915	-3.42038	0.000625336	0.00263787	2327	B4E2Q9
PPARG	ENSG00000140030	GPR65	11.3822	1.76564	0.481778	3.66484	0.00024749	0.00114479	8477	B5B0C2
PPARG	ENSG00000129810	SGO1	124.024	1.4279	0.163671	8.7242	2.68e-18	7.32e-17	151648	B5BUA4
PPARG	ENSG00000272398	CD24	249.373	-1.65295	0.271326	-6.0921	1.11e-09	1.2e-08	100133941	B6EC88
PPARG	ENSG00000170312	CDK1	562.878	1.49015	0.152762	9.7547	1.76e-22	7.23e-21	983	B7Z3D6
PPARG	ENSG00000042062	RIPOR3	1561.94	-2.93652	0.147168	-19.9536	1.4e-88	1.68e-85	140876	B7Z3F0
PPARG	ENSG00000108950	FAM20A	241.01	-3.54166	0.195962	-18.0732	5.18e-73	3.62e-70	54757	B7Z4Y3
PPARG	ENSG00000185565	LSAMP	3667.61	-2.50993	0.140258	-17.8951	1.29e-71	8.45e-69	4045	B7Z661
PPARG	ENSG00000146950	SHROOM2	2.35883	5.95934	1.43051	4.16588	3.1e-05	0.000173022	357	B7Z682
PPARG	ENSG00000142945	KIF2C	792.764	1.47629	0.140473	10.5094	7.82e-26	4.37e-24	11004	B7Z6Q6
PPARG	ENSG00000111252	SH2B3	999.713	1.16662	0.128693	9.06516	1.24e-19	3.92e-18	10019	B7Z7K6
PPARG	ENSG00000132972	RNF17	3.13744	2.01886	0.810142	2.49198	0.0127032	0.0377242	56163	B7Z7S1
PPARG	ENSG00000163535	SGO2	474.655	1.10156	0.108929	10.1126	4.86e-24	2.3e-22	151246	B7Z7S9
PPARG	ENSG00000145703	IQGAP2	23.0891	1.3906	0.330668	4.20543	2.61e-05	0.000147431	10788	B7Z7U6
PPARG	ENSG00000167191	GPRC5B	1118.4	-2.12075	0.119564	-17.7373	2.16e-70	1.34e-67	51704	B7Z831
PPARG	ENSG00000158865	SLC5A11	2.41116	-2.71272	1.08479	-2.50069	0.0123952	0.0369568	115584	B7Z8N3
PPARG	ENSG00000125864	BFSP1	20.9255	1.45002	0.381554	3.8003	0.000144519	0.000704329	631	B7Z999
PPARG	ENSG00000140945	CDH13	287.375	1.00462	0.193092	5.2028	1.96e-07	1.58e-06	1012	B7Z9B1
PPARG	ENSG00000134343	ANO3	40.4294	1.36753	0.31378	4.35823	1.31e-05	7.84e-05	63982	B7Z9B9
PPARG	ENSG00000151572	ANO4	11.381	-2.41781	0.661347	-3.65589	0.00025629	0.00118347	121601	B7Z9Z0
PPARG	ENSG00000219607	PPP1R3G	307.6	-1.26314	0.120883	-10.4493	1.48e-25	7.96e-24	648791	B7ZBB8
PPARG	ENSG00000145242	EPHA5	242.223	-1.14316	0.125651	-9.09786	9.21e-20	2.94e-18	2044	B7ZKJ3
PPARG	ENSG00000184226	PCDH9	765.705	1.26757	0.164894	7.68721	1.5e-14	2.85e-13	5101	B7ZM79
PPARG	ENSG00000143382	ADAMTSL4	1980.15	-2.23773	0.119322	-18.7537	1.81e-78	1.63e-75	54507	B7ZMJ3
PPARG	ENSG00000224940	PRRT4	82.4608	-1.27089	0.30046	-4.22983	2.34e-05	0.000133675	401399	C9JH25
PPARG	ENSG00000227471	AKR1B15	52.1014	1.21826	0.274324	4.44094	8.96e-06	5.52e-05	441282	C9JRZ8
PPARG	ENSG00000206172	HBA1	47.1344	-1.28846	0.262251	-4.91308	8.97e-07	6.54e-06	3039	D1MGQ2
PPARG	ENSG00000105509	HAS1	74.4805	1.86711	0.227072	8.22257	1.99e-16	4.54e-15	3036	D2N2G5
PPARG	ENSG00000068489	PRR11	810.763	1.61329	0.164669	9.79717	1.16e-22	4.84e-21	55771	D2SNZ4
PPARG	ENSG00000182871	COL18A1	3302.21	-1.52073	0.128041	-11.8768	1.56e-32	1.49e-30	80781	D3DSM5
PPARG	ENSG00000213931	HBE1	5.61326	3.67835	0.800302	4.5962	4.3e-06	2.8e-05	3046	D9YZU7
PPARG	ENSG00000196565	HBG2	2.68435	3.16434	1.32987	2.37943	0.0173396	0.0491387	3048	D9YZU9
PPARG	ENSG00000162998	FRZB	20.4797	1.25253	0.497933	2.51546	0.0118876	0.0356199	2487	D9ZGF6
PPARG	ENSG00000234745	HLA-B	958.516	-1.27418	0.173173	-7.35784	1.87e-13	3.18e-12	3106	E5FQ95
PPARG	ENSG00000235098	ANKRD65	32.9942	-1.9	0.35566	-5.34217	9.18e-08	7.75e-07	441869	E5RJM6
PPARG	ENSG00000170323	FABP4	1582.87	-3.27881	0.373439	-8.78005	1.63e-18	4.56e-17	2167	E7DVW4
PPARG	ENSG00000164687	FABP5	38.5376	-3.61651	1.11176	-3.25297	0.00114207	0.00452189	2171	E7DVW5
PPARG	ENSG00000144229	THSD7B	19.4538	2.64892	0.43567	6.0801	1.2e-09	1.29e-08	80731	E7EM75
PPARG	ENSG00000157766	ACAN	231.509	2.1336	0.4365	4.88797	1.02e-06	7.36e-06	176	E7ENV9
PPARG	ENSG00000068615	REEP1	6.04892	2.07238	0.75524	2.744	0.00606964	0.0199016	65055	E7EUF7
PPARG	ENSG00000149131	SERPING1	684.954	-2.05417	0.195741	-10.4943	9.17e-26	5.08e-24	710	E9KL26
PPARG	ENSG00000132329	RAMP1	10.3047	2.30082	0.536984	4.2847	1.83e-05	0.00010679	10267	E9PC20
PPARG	ENSG00000163815	CLEC3B	4035.76	-1.09549	0.20894	-5.24306	1.58e-07	1.29e-06	7123	E9PHK0
PPARG	ENSG00000173156	RHOD	122.859	-1.29637	0.227546	-5.69718	1.22e-08	1.15e-07	29984	E9PIG5
PPARG	ENSG00000171812	COL8A2	59.9505	-1.61498	0.251735	-6.41538	1.4e-10	1.72e-09	1296	E9PP49
PPARG	ENSG00000175592	FOSL1	3339.06	1.59244	0.166363	9.57206	1.05e-21	4.02e-20	8061	E9PPX2
PPARG	ENSG00000151090	THRB	29.842	-2.81693	0.636543	-4.42535	9.63e-06	5.9e-05	7068	F1D8N7
PPARG	ENSG00000111424	VDR	1448.68	-1.06039	0.111265	-9.53034	1.57e-21	5.93e-20	7421	F1D8P8
PPARG	ENSG00000181773	GPR3	28.786	1.24534	0.263459	4.7269	2.28e-06	1.56e-05	2827	F1DAM5
PPARG	ENSG00000182218	HHIPL1	38.1861	-1.66068	0.373808	-4.4426	8.89e-06	5.49e-05	84439	F1T0G3
PPARG	ENSG00000125965	GDF5	588.12	-1.1516	0.105442	-10.9217	9.07e-28	5.95e-26	8200	F1T0J1
PPARG	ENSG00000047617	ANO2	18.4053	-1.65458	0.416973	-3.96806	7.25e-05	0.000374724	57101	F1T0L7
PPARG	ENSG00000149948	HMGA2	2438.54	1.18215	0.13438	8.79705	1.4e-18	3.95e-17	8091	F5H2A4
PPARG	ENSG00000117650	NEK2	291.29	1.40827	0.171409	8.21585	2.11e-16	4.79e-15	4751	F6U4U2
PPARG	ENSG00000136153	LMO7	3630.5	1.0341	0.142049	7.27989	3.34e-13	5.53e-12	4008	F8J2B5
PPARG	ENSG00000148175	STOM	8343.94	-1.5359	0.2242	-6.85057	7.36e-12	1.05e-10	2040	F8VSL7
PPARG	ENSG00000171840	NINJ2	37.3886	-1.6102	0.350555	-4.59329	4.36e-06	2.84e-05	4815	F8WBZ3
PPARG	ENSG00000182326	C1S	69802.6	-2.03857	0.0912446	-22.3418	1.45e-110	1.05e-106	716	F8WCZ6
PPARG	ENSG00000182359	KBTBD3	52.372	-1.01346	0.230886	-4.38944	1.14e-05	6.88e-05	143879	G3V161
PPARG	ENSG00000162078	ZG16B	23.965	2.22324	0.396802	5.60289	2.11e-08	1.93e-07	124220	G8H6I3
PPARG	ENSG00000263513	FAM72C	69.2603	1.64932	0.48557	3.39667	0.000682109	0.00284714	554282	H0Y354
PPARG	ENSG00000198417	MT1F	47.99	2.0307	0.246363	8.24271	1.68e-16	3.87e-15	4494	H3BRY8
PPARG	ENSG00000124602	UNC5CL	30.1824	-1.5115	0.348486	-4.33734	1.44e-05	8.57e-05	222643	H8YHX0
PPARG	ENSG00000111665	CDCA3	397.777	1.27134	0.141995	8.95345	3.45e-19	1.03e-17	83461	J3KMY0
PPARG	ENSG00000176658	MYO1D	501.963	-2.40528	0.173255	-13.8829	8.04e-44	1.49e-41	4642	J3QRN6
PPARG	ENSG00000166562	SEC11C	132.992	1.12424	0.190573	5.89924	3.65e-09	3.71e-08	90701	K7EJQ7
PPARG	ENSG00000167900	TK1	941.244	1.3978	0.187606	7.45072	9.28e-14	1.63e-12	7083	K7ES52
PPARG	ENSG00000105255	FSD1	180.935	1.00118	0.150163	6.66731	2.61e-11	3.48e-10	79187	M0R366
PPARG	ENSG00000204531	POU5F1	78.1055	-1.1886	0.199458	-5.95914	2.54e-09	2.63e-08	5460	M1S623
PPARG	ENSG00000203747	FCGR3A	55.0675	-3.21911	0.319555	-10.0737	7.22e-24	3.34e-22	2214	M9MML0
PPARG	ENSG00000239268	n/a	292.634	-2.66516	0.209689	-12.7101	5.2e-37	6.5e-35	n/a	n/a
PPARG	ENSG00000280241	n/a	169.693	1.79375	0.148359	12.0906	1.18e-33	1.19e-31	n/a	n/a
PPARG	ENSG00000293490	n/a	682.007	-1.61401	0.139641	-11.5583	6.7e-31	5.6e-29	n/a	n/a
PPARG	ENSG00000255967	n/a	74.4496	-2.908	0.268257	-10.8404	2.22e-27	1.42e-25	n/a	n/a
PPARG	ENSG00000234810	n/a	99.489	-1.85748	0.178057	-10.4319	1.77e-25	9.45e-24	n/a	n/a
PPARG	ENSG00000250644	n/a	691.922	-1.22968	0.118407	-10.3852	2.9e-25	1.53e-23	n/a	n/a
PPARG	ENSG00000249669	n/a	431.18	1.15362	0.116789	9.87782	5.2e-23	2.24e-21	n/a	n/a
PPARG	ENSG00000291063	n/a	269.486	-1.32177	0.135011	-9.79004	1.24e-22	5.16e-21	n/a	n/a
PPARG	ENSG00000285914	n/a	59.2357	-2.89878	0.307925	-9.41389	4.78e-21	1.72e-19	n/a	n/a
PPARG	ENSG00000289384	n/a	340.309	1.04568	0.114237	9.1536	5.51e-20	1.8e-18	n/a	n/a
PPARG	ENSG00000228536	n/a	134.532	-1.63599	0.185698	-8.80998	1.25e-18	3.53e-17	n/a	n/a
PPARG	ENSG00000250041	n/a	84.8051	-1.75685	0.201843	-8.70405	3.2e-18	8.69e-17	n/a	n/a
PPARG	ENSG00000293495	n/a	896.898	1.02927	0.118638	8.67575	4.11e-18	1.1e-16	n/a	n/a
PPARG	ENSG00000261888	n/a	258.09	-1.58248	0.182687	-8.66225	4.63e-18	1.23e-16	n/a	n/a
PPARG	ENSG00000229116	n/a	54.0153	-2.10729	0.258472	-8.15289	3.55e-16	7.9e-15	n/a	n/a
PPARG	ENSG00000259171	n/a	441.986	-1.6889	0.210735	-8.01432	1.11e-15	2.36e-14	n/a	n/a
PPARG	ENSG00000258461	n/a	202.8	-1.44305	0.182647	-7.90076	2.77e-15	5.7e-14	n/a	n/a
PPARG	ENSG00000287917	n/a	101.875	-1.31193	0.166729	-7.86863	3.59e-15	7.28e-14	n/a	n/a
PPARG	ENSG00000287059	n/a	15.0398	3.52334	0.456406	7.71975	1.17e-14	2.24e-13	n/a	n/a
PPARG	ENSG00000240476	n/a	26.1638	2.33984	0.309293	7.56514	3.87e-14	7.01e-13	n/a	n/a
PPARG	ENSG00000211459	n/a	20768.5	-1.18427	0.157533	-7.51756	5.58e-14	9.95e-13	n/a	n/a
PPARG	ENSG00000267519	n/a	442.692	1.00774	0.137162	7.34705	2.03e-13	3.43e-12	n/a	n/a
PPARG	ENSG00000267279	n/a	27.799	2.71328	0.369847	7.33622	2.2e-13	3.71e-12	n/a	n/a
PPARG	ENSG00000261625	n/a	94.8149	-1.42188	0.199961	-7.11078	1.15e-12	1.8e-11	n/a	n/a
PPARG	ENSG00000284959	n/a	85.0936	-2.17813	0.306705	-7.10171	1.23e-12	1.91e-11	n/a	n/a
PPARG	ENSG00000279030	n/a	72.0627	-1.58215	0.223213	-7.08809	1.36e-12	2.1e-11	n/a	n/a
PPARG	ENSG00000289996	n/a	25.5655	-2.7896	0.404735	-6.89243	5.48e-12	8.01e-11	n/a	n/a
PPARG	ENSG00000260910	n/a	116.423	1.15235	0.175348	6.57179	4.97e-11	6.46e-10	n/a	n/a
PPARG	ENSG00000293176	n/a	108.209	1.35411	0.206952	6.54312	6.02e-11	7.75e-10	n/a	n/a
PPARG	ENSG00000273129	n/a	18.2414	2.52839	0.388708	6.50461	7.79e-11	9.87e-10	n/a	n/a
PPARG	ENSG00000249249	n/a	91.354	-1.25791	0.194254	-6.47563	9.44e-11	1.18e-09	n/a	n/a
PPARG	ENSG00000287271	n/a	46.7794	-1.75286	0.270899	-6.47053	9.77e-11	1.22e-09	n/a	n/a
PPARG	ENSG00000286364	n/a	323.348	-1.88314	0.29359	-6.41419	1.42e-10	1.74e-09	n/a	n/a
PPARG	ENSG00000254192	n/a	41.1322	-1.79955	0.283258	-6.35307	2.11e-10	2.52e-09	n/a	n/a
PPARG	ENSG00000234336	n/a	49.315	-1.44685	0.228757	-6.32482	2.54e-10	2.99e-09	n/a	n/a
PPARG	ENSG00000279118	n/a	54.2592	-1.80775	0.286414	-6.31169	2.76e-10	3.23e-09	n/a	n/a
PPARG	ENSG00000291105	n/a	67.5848	1.30418	0.209825	6.21558	5.11e-10	5.8e-09	n/a	n/a
PPARG	ENSG00000244459	n/a	121.922	-1.01855	0.166477	-6.11826	9.46e-10	1.04e-08	n/a	n/a
PPARG	ENSG00000254001	n/a	9.26777	4.43899	0.728094	6.09673	1.08e-09	1.18e-08	n/a	n/a
PPARG	ENSG00000261188	n/a	87.6224	1.11651	0.184635	6.04712	1.47e-09	1.57e-08	n/a	n/a
PPARG	ENSG00000203709	n/a	72.6815	-1.5001	0.254344	-5.89791	3.68e-09	3.74e-08	n/a	n/a
PPARG	ENSG00000287037	n/a	13.8951	2.55137	0.438875	5.81344	6.12e-09	6.01e-08	n/a	n/a
PPARG	ENSG00000248431	n/a	9.23753	3.06324	0.529448	5.78574	7.22e-09	7.02e-08	n/a	n/a
PPARG	ENSG00000286214	n/a	72.9208	-1.88898	0.338974	-5.57263	2.51e-08	2.28e-07	n/a	n/a
PPARG	ENSG00000274370	n/a	31.2488	-1.72249	0.312584	-5.5105	3.58e-08	3.19e-07	n/a	n/a
PPARG	ENSG00000280206	n/a	35.5872	1.50476	0.27309	5.51013	3.59e-08	3.19e-07	n/a	n/a
PPARG	ENSG00000288781	n/a	32.5912	1.71515	0.312094	5.49562	3.89e-08	3.45e-07	n/a	n/a
PPARG	ENSG00000291028	n/a	32.5288	-1.62985	0.302751	-5.38347	7.31e-08	6.25e-07	n/a	n/a
PPARG	ENSG00000226622	n/a	32.5601	-2.57828	0.480771	-5.36279	8.19e-08	6.96e-07	n/a	n/a
PPARG	ENSG00000289194	n/a	72.7334	1.06203	0.201861	5.26118	1.43e-07	1.17e-06	n/a	n/a
PPARG	ENSG00000285090	n/a	19.6466	-2.07669	0.404299	-5.13652	2.8e-07	2.2e-06	n/a	n/a
PPARG	ENSG00000286488	n/a	25.2522	-1.74202	0.340044	-5.12293	3.01e-07	2.36e-06	n/a	n/a
PPARG	ENSG00000291114	n/a	70.7841	-1.47734	0.288895	-5.11376	3.16e-07	2.47e-06	n/a	n/a
PPARG	ENSG00000174325	n/a	55.1779	-1.39644	0.274117	-5.09434	3.5e-07	2.72e-06	n/a	n/a
PPARG	ENSG00000244300	n/a	20.7149	1.91762	0.376443	5.09404	3.51e-07	2.72e-06	n/a	n/a
PPARG	ENSG00000290948	n/a	63.3406	1.18815	0.234774	5.06081	4.17e-07	3.19e-06	n/a	n/a
PPARG	ENSG00000280073	n/a	20.8194	-2.15508	0.428118	-5.03384	4.81e-07	3.65e-06	n/a	n/a
PPARG	ENSG00000228560	n/a	7.13194	3.12236	0.625296	4.99341	5.93e-07	4.43e-06	n/a	n/a
PPARG	ENSG00000290554	n/a	42.2173	1.32046	0.265313	4.97698	6.46e-07	4.8e-06	n/a	n/a
PPARG	ENSG00000234664	n/a	118.673	1.07892	0.2171	4.96969	6.71e-07	4.97e-06	n/a	n/a
PPARG	ENSG00000234156	n/a	11.4318	-2.71653	0.551056	-4.92968	8.24e-07	6.03e-06	n/a	n/a
PPARG	ENSG00000262001	n/a	54.3157	1.03466	0.213154	4.85405	1.21e-06	8.63e-06	n/a	n/a
PPARG	ENSG00000272438	n/a	44.9107	1.26314	0.262278	4.81602	1.46e-06	1.03e-05	n/a	n/a
PPARG	ENSG00000290896	n/a	11.2613	2.14011	0.449097	4.76537	1.89e-06	1.31e-05	n/a	n/a
PPARG	ENSG00000266208	n/a	83.5415	-1.01664	0.213699	-4.75732	1.96e-06	1.36e-05	n/a	n/a
PPARG	ENSG00000259316	n/a	85.1436	1.3688	0.288195	4.74957	2.04e-06	1.41e-05	n/a	n/a
PPARG	ENSG00000286892	n/a	61.5122	-1.45556	0.31052	-4.68749	2.77e-06	1.86e-05	n/a	n/a
PPARG	ENSG00000248187	n/a	22.8361	1.75312	0.376332	4.65844	3.19e-06	2.13e-05	n/a	n/a
PPARG	ENSG00000293352	n/a	91.8255	1.18761	0.255119	4.65512	3.24e-06	2.16e-05	n/a	n/a
PPARG	ENSG00000272777	n/a	29.5565	-1.40008	0.300844	-4.65386	3.26e-06	2.17e-05	n/a	n/a
PPARG	ENSG00000279833	n/a	99.4189	-1.00759	0.216765	-4.6483	3.35e-06	2.22e-05	n/a	n/a
PPARG	ENSG00000223874	n/a	31.2325	-1.66553	0.361229	-4.61074	4.01e-06	2.62e-05	n/a	n/a
PPARG	ENSG00000289850	n/a	14.408	-2.11604	0.460036	-4.59973	4.23e-06	2.76e-05	n/a	n/a
PPARG	ENSG00000241990	n/a	38.2942	1.28709	0.280413	4.59	4.43e-06	2.88e-05	n/a	n/a
PPARG	ENSG00000291132	n/a	85.3161	-1.09105	0.237977	-4.5847	4.55e-06	2.95e-05	n/a	n/a
PPARG	ENSG00000288586	n/a	30.41	-1.426	0.313438	-4.54956	5.38e-06	3.44e-05	n/a	n/a
PPARG	ENSG00000287895	n/a	8.72236	2.68891	0.596027	4.51138	6.44e-06	4.08e-05	n/a	n/a
PPARG	ENSG00000293478	n/a	27.5499	-1.74942	0.389649	-4.48972	7.13e-06	4.48e-05	n/a	n/a
PPARG	ENSG00000287901	n/a	15.0891	-2.31684	0.519559	-4.45925	8.22e-06	5.11e-05	n/a	n/a
PPARG	ENSG00000260604	n/a	124.287	1.04543	0.234697	4.45439	8.41e-06	5.22e-05	n/a	n/a
PPARG	ENSG00000290762	n/a	82.7089	1.0265	0.232198	4.42079	9.83e-06	6.02e-05	n/a	n/a
PPARG	ENSG00000272341	n/a	30.6807	1.42588	0.325015	4.38712	1.15e-05	6.95e-05	n/a	n/a
PPARG	ENSG00000271576	n/a	36.973	1.23826	0.284964	4.34534	1.39e-05	8.29e-05	n/a	n/a
PPARG	ENSG00000250697	n/a	17.7387	1.8631	0.430597	4.3268	1.51e-05	8.95e-05	n/a	n/a
PPARG	ENSG00000258927	n/a	19.6654	1.51268	0.35033	4.31786	1.58e-05	9.29e-05	n/a	n/a
PPARG	ENSG00000235563	n/a	13.8535	-2.31817	0.539156	-4.29963	1.71e-05	0.000100278	n/a	n/a
PPARG	ENSG00000284820	n/a	102.041	-1.01297	0.237895	-4.25806	2.06e-05	0.00011925	n/a	n/a
PPARG	ENSG00000230333	n/a	17.5405	-1.95254	0.459686	-4.24756	2.16e-05	0.000124365	n/a	n/a
PPARG	ENSG00000249937	n/a	11.1495	-2.97746	0.709499	-4.19656	2.71e-05	0.000152715	n/a	n/a
PPARG	ENSG00000271978	n/a	53.6883	-1.02621	0.244608	-4.19533	2.72e-05	0.000153386	n/a	n/a
PPARG	ENSG00000274092	n/a	26.994	-1.55526	0.374011	-4.15832	3.21e-05	0.000178111	n/a	n/a
PPARG	ENSG00000260400	n/a	16.3088	-1.9986	0.48199	-4.14655	3.38e-05	0.000186607	n/a	n/a
PPARG	ENSG00000260563	n/a	45.6571	1.03842	0.251567	4.12781	3.66e-05	0.000201146	n/a	n/a
PPARG	ENSG00000265194	n/a	7.49691	2.63067	0.637888	4.12404	3.72e-05	0.000204005	n/a	n/a
PPARG	ENSG00000293492	n/a	40.3904	1.03025	0.252059	4.08736	4.36e-05	0.000235923	n/a	n/a
PPARG	ENSG00000291094	n/a	17.4063	1.51887	0.373973	4.06145	4.88e-05	0.00026167	n/a	n/a
PPARG	ENSG00000293310	n/a	18.9657	1.59839	0.393623	4.06071	4.89e-05	0.000262304	n/a	n/a
PPARG	ENSG00000237980	n/a	6.4627	-3.68614	0.915317	-4.02717	5.65e-05	0.000298963	n/a	n/a
PPARG	ENSG00000287611	n/a	12.0958	-1.95955	0.496465	-3.947	7.91e-05	0.000405891	n/a	n/a
PPARG	ENSG00000255642	n/a	32.7398	-1.14534	0.291602	-3.92774	8.57e-05	0.000436692	n/a	n/a
PPARG	ENSG00000132832	n/a	29.5363	-1.50244	0.382592	-3.92701	8.6e-05	0.000437524	n/a	n/a
PPARG	ENSG00000276633	n/a	9.31244	-2.23598	0.570874	-3.91677	8.97e-05	0.000454571	n/a	n/a
PPARG	ENSG00000253746	n/a	25.4444	1.27575	0.327375	3.89692	9.74e-05	0.000489818	n/a	n/a
PPARG	ENSG00000254842	n/a	19.2685	-1.56773	0.40555	-3.86569	0.000110777	0.000550047	n/a	n/a
PPARG	ENSG00000237480	n/a	5.13309	3.07447	0.796838	3.85834	0.00011416	0.000565679	n/a	n/a
PPARG	ENSG00000293186	n/a	8.53454	-2.74301	0.714851	-3.83718	0.000124455	0.0006129	n/a	n/a
PPARG	ENSG00000288927	n/a	9.05797	-2.98171	0.778773	-3.82873	0.000128804	0.000633018	n/a	n/a
PPARG	ENSG00000269954	n/a	14.5056	1.59347	0.416861	3.82254	0.000132081	0.000647801	n/a	n/a
PPARG	ENSG00000248479	n/a	28.255	-1.28196	0.336473	-3.81	0.000138966	0.000679102	n/a	n/a
PPARG	ENSG00000277397	n/a	7.60255	-2.95062	0.777829	-3.79341	0.000148592	0.0007229	n/a	n/a
PPARG	ENSG00000260951	n/a	4.54515	-4.98263	1.3174	-3.78218	0.00015546	0.000752902	n/a	n/a
PPARG	ENSG00000287064	n/a	5.21199	2.89916	0.769078	3.76965	0.000163474	0.000788714	n/a	n/a
PPARG	ENSG00000260729	n/a	63.3016	-1.10399	0.293023	-3.76759	0.00016483	0.00079508	n/a	n/a
PPARG	ENSG00000289883	n/a	25.2467	-1.21556	0.323504	-3.75749	0.000171625	0.000824731	n/a	n/a
PPARG	ENSG00000254290	n/a	4.24453	-3.33377	0.88816	-3.75357	0.000174334	0.000836077	n/a	n/a
PPARG	ENSG00000291233	n/a	59.6489	-1.08639	0.291551	-3.72624	0.000194354	0.000924099	n/a	n/a
PPARG	ENSG00000255364	n/a	16.1327	-1.60763	0.431786	-3.7232	0.000196717	0.000934105	n/a	n/a
PPARG	ENSG00000288674	n/a	54.0441	-1.13907	0.306423	-3.7173	0.000201363	0.000953863	n/a	n/a
PPARG	ENSG00000279339	n/a	14.4311	-1.59183	0.428472	-3.71512	0.000203104	0.000960845	n/a	n/a
PPARG	ENSG00000254510	n/a	30.0228	1.46925	0.397428	3.6969	0.000218248	0.00102443	n/a	n/a
PPARG	ENSG00000276116	n/a	21.1026	-1.49961	0.407558	-3.6795	0.000233695	0.00108913	n/a	n/a
PPARG	ENSG00000280345	n/a	5.79503	-2.74661	0.747141	-3.67616	0.00023677	0.00110204	n/a	n/a
PPARG	ENSG00000237356	n/a	12.6849	-1.83452	0.499804	-3.67048	0.000242099	0.00112298	n/a	n/a
PPARG	ENSG00000231106	n/a	4.96806	-4.17059	1.13774	-3.66568	0.000246679	0.00114202	n/a	n/a
PPARG	ENSG00000260924	n/a	32.2593	1.13078	0.308985	3.65965	0.000252559	0.00116675	n/a	n/a
PPARG	ENSG00000266086	n/a	160.371	1.12791	0.310147	3.63669	0.000276169	0.0012664	n/a	n/a
PPARG	ENSG00000259828	n/a	26.5501	1.21814	0.335073	3.63544	0.000277511	0.00127223	n/a	n/a
PPARG	ENSG00000238207	n/a	3.07669	-4.78209	1.32031	-3.62195	0.000292392	0.00133421	n/a	n/a
PPARG	ENSG00000290007	n/a	6.58164	-4.78721	1.32356	-3.61693	0.00029812	0.00135722	n/a	n/a
PPARG	ENSG00000290523	n/a	6.64513	1.92851	0.533795	3.61283	0.000302876	0.00137714	n/a	n/a
PPARG	ENSG00000264116	n/a	19.3408	1.22373	0.339234	3.60734	0.000309347	0.00140273	n/a	n/a
PPARG	ENSG00000270175	n/a	27.3189	-1.1901	0.330316	-3.60291	0.000314669	0.00142344	n/a	n/a
PPARG	ENSG00000251127	n/a	11.0569	1.66771	0.463159	3.60074	0.000317314	0.00143435	n/a	n/a
PPARG	ENSG00000255008	n/a	26.6694	-1.16395	0.326427	-3.56573	0.000362849	0.00161886	n/a	n/a
PPARG	ENSG00000227706	n/a	12.1241	1.81631	0.509858	3.56238	0.000367506	0.00163728	n/a	n/a
PPARG	ENSG00000288253	n/a	17.5123	1.13752	0.322701	3.52499	0.000423506	0.00185882	n/a	n/a
PPARG	ENSG00000217027	n/a	8.68506	-2.00667	0.570359	-3.51826	0.000434385	0.0019004	n/a	n/a
PPARG	ENSG00000260086	n/a	33.6533	-1.04605	0.297701	-3.51376	0.000441808	0.00192937	n/a	n/a
PPARG	ENSG00000231764	n/a	20.6098	1.62133	0.461516	3.51304	0.000443006	0.00193381	n/a	n/a
PPARG	ENSG00000274922	n/a	12.3819	-1.88166	0.535632	-3.51297	0.00044313	0.00193397	n/a	n/a
PPARG	ENSG00000279086	n/a	7.05877	2.23538	0.645246	3.46439	0.000531436	0.00227936	n/a	n/a
PPARG	ENSG00000290786	n/a	9.43383	4.32032	1.25746	3.43576	0.000590886	0.00250947	n/a	n/a
PPARG	ENSG00000286410	n/a	14.1025	1.45455	0.423379	3.43556	0.000591329	0.00251086	n/a	n/a
PPARG	ENSG00000226592	n/a	13.3457	1.43844	0.420326	3.42219	0.000621183	0.00262218	n/a	n/a
PPARG	ENSG00000286769	n/a	5.0058	2.09293	0.611607	3.42202	0.000621584	0.00262336	n/a	n/a
PPARG	ENSG00000261076	n/a	16.5373	-1.21934	0.357419	-3.41153	0.000645994	0.00271799	n/a	n/a
PPARG	ENSG00000287011	n/a	11.0212	-1.63384	0.480365	-3.40125	0.000670789	0.00280601	n/a	n/a
PPARG	ENSG00000256663	n/a	24.3042	1.29592	0.382242	3.3903	0.000698156	0.00290851	n/a	n/a
PPARG	ENSG00000225279	n/a	31.8946	-1.10739	0.328546	-3.37058	0.000750096	0.00310457	n/a	n/a
PPARG	ENSG00000288796	n/a	19.0215	1.85887	0.553921	3.35583	0.000791266	0.00326124	n/a	n/a
PPARG	ENSG00000288106	n/a	8.93952	-1.95295	0.583626	-3.34623	0.000819188	0.00336415	n/a	n/a
PPARG	ENSG00000279332	n/a	11.7283	-1.88899	0.565978	-3.33756	0.000845161	0.00345899	n/a	n/a
PPARG	ENSG00000287796	n/a	4.28555	2.65448	0.795587	3.3365	0.000848392	0.00347156	n/a	n/a
PPARG	ENSG00000270038	n/a	6.29988	1.87689	0.56274	3.33528	0.00085214	0.00348425	n/a	n/a
PPARG	ENSG00000280649	n/a	8.42526	1.94783	0.585274	3.32807	0.000874496	0.00356556	n/a	n/a
PPARG	ENSG00000272914	n/a	15.6058	-1.5151	0.457591	-3.31104	0.000929485	0.00377128	n/a	n/a
PPARG	ENSG00000225177	n/a	26.9214	1.03084	0.311625	3.30795	0.000939812	0.00380605	n/a	n/a
PPARG	ENSG00000260196	n/a	29.8597	1.11959	0.338589	3.30663	0.000944258	0.00382215	n/a	n/a
PPARG	ENSG00000264324	n/a	7.74083	-3.75426	1.13838	-3.29789	0.000974128	0.00393618	n/a	n/a
PPARG	ENSG00000271793	n/a	28.2386	4.38336	1.33089	3.29356	0.000989281	0.00398847	n/a	n/a
PPARG	ENSG00000280062	n/a	15.8481	-1.46009	0.444145	-3.28742	0.0010111	0.0040681	n/a	n/a
PPARG	ENSG00000264545	n/a	31.5668	1.7925	0.547675	3.27293	0.00106438	0.00425319	n/a	n/a
PPARG	ENSG00000289455	n/a	15.3923	1.33112	0.409659	3.24933	0.00115675	0.00457249	n/a	n/a
PPARG	ENSG00000268400	n/a	12.936	-2.55109	0.787583	-3.23914	0.0011989	0.00472097	n/a	n/a
PPARG	ENSG00000269707	n/a	2.92123	3.71967	1.15122	3.23107	0.00123329	0.00484356	n/a	n/a
PPARG	ENSG00000259498	n/a	22.7776	1.34298	0.416279	3.22615	0.00125467	0.00491718	n/a	n/a
PPARG	ENSG00000223799	n/a	46.8114	-1.31765	0.40939	-3.21857	0.00128832	0.00503461	n/a	n/a
PPARG	ENSG00000272279	n/a	23.2579	-1.19634	0.372349	-3.21295	0.00131381	0.00512126	n/a	n/a
PPARG	ENSG00000279311	n/a	21.0992	-1.11459	0.347774	-3.20492	0.001351	0.00525108	n/a	n/a
PPARG	ENSG00000279692	n/a	11.3587	1.242	0.389232	3.1909	0.00141833	0.00549894	n/a	n/a
PPARG	ENSG00000282988	n/a	32.699	1.05523	0.330784	3.19008	0.00142235	0.00551157	n/a	n/a
PPARG	ENSG00000253139	n/a	4.04467	-2.81967	0.884656	-3.1873	0.00143607	0.00555974	n/a	n/a
PPARG	ENSG00000255471	n/a	22.379	-1.13997	0.359755	-3.16874	0.001531	0.00588726	n/a	n/a
PPARG	ENSG00000288719	n/a	3.56533	-3.41928	1.07906	-3.16874	0.00153099	0.00588726	n/a	n/a
PPARG	ENSG00000270953	n/a	8.81572	-1.85335	0.586702	-3.15892	0.00158352	0.00606873	n/a	n/a
PPARG	ENSG00000283235	n/a	4.01669	2.37763	0.756369	3.14348	0.00166952	0.0063746	n/a	n/a
PPARG	ENSG00000229081	n/a	7.17898	-2.48024	0.790111	-3.1391	0.00169467	0.00646029	n/a	n/a
PPARG	ENSG00000236333	n/a	10.6949	1.49617	0.477371	3.13419	0.0017233	0.00654872	n/a	n/a
PPARG	ENSG00000232406	n/a	2.65903	-4.55795	1.46111	-3.11951	0.00181151	0.00684307	n/a	n/a
PPARG	ENSG00000286883	n/a	27.0929	-1.00726	0.322934	-3.1191	0.00181406	0.00685151	n/a	n/a
PPARG	ENSG00000289131	n/a	15.2819	1.30418	0.418425	3.11687	0.00182784	0.0068975	n/a	n/a
PPARG	ENSG00000236136	n/a	13.2303	-1.56418	0.502946	-3.11004	0.00187065	0.00704555	n/a	n/a
PPARG	ENSG00000273179	n/a	20.9976	-1.26321	0.406335	-3.10878	0.00187862	0.00707063	n/a	n/a
PPARG	ENSG00000235997	n/a	16.1692	-1.68533	0.544816	-3.09339	0.00197887	0.00741312	n/a	n/a
PPARG	ENSG00000289288	n/a	9.78148	-2.03918	0.660171	-3.08887	0.00200918	0.00751758	n/a	n/a
PPARG	ENSG00000254979	n/a	27.1705	-1.22445	0.397217	-3.08257	0.00205224	0.00766808	n/a	n/a
PPARG	ENSG00000286886	n/a	5.32959	-4.30117	1.40024	-3.07174	0.00212818	0.00792582	n/a	n/a
PPARG	ENSG00000279423	n/a	5.90941	-26.7734	8.74103	-3.06295	0.00219164	0.00812998	n/a	n/a
PPARG	ENSG00000257732	n/a	12.8925	1.27803	0.417314	3.06251	0.00219492	0.00814074	n/a	n/a
PPARG	ENSG00000273447	n/a	9.19407	-1.73598	0.567	-3.06169	0.00220093	0.00816021	n/a	n/a
PPARG	ENSG00000227627	n/a	34.7363	1.21	0.395244	3.06141	0.00220295	0.00816633	n/a	n/a
PPARG	ENSG00000231233	n/a	4.8586	2.65424	0.869267	3.05342	0.00226247	0.00837119	n/a	n/a
PPARG	ENSG00000237897	n/a	3.97253	2.2268	0.734927	3.02996	0.00244583	0.00897745	n/a	n/a
PPARG	ENSG00000287256	n/a	8.2301	-1.9836	0.656729	-3.02042	0.00252427	0.00923871	n/a	n/a
PPARG	ENSG00000273271	n/a	11.0902	-1.57355	0.521301	-3.01851	0.00254024	0.00929088	n/a	n/a
PPARG	ENSG00000274751	n/a	5.75171	-1.85559	0.615564	-3.01446	0.0025744	0.00939994	n/a	n/a
PPARG	ENSG00000279068	n/a	7.46404	-1.88995	0.627959	-3.00968	0.00261527	0.00953626	n/a	n/a
PPARG	ENSG00000273398	n/a	38.829	1.38488	0.462906	2.99172	0.00277415	0.0100395	n/a	n/a
PPARG	ENSG00000250222	n/a	13.2623	1.25649	0.420021	2.9915	0.00277607	0.0100447	n/a	n/a
PPARG	ENSG00000289688	n/a	3.71343	3.64229	1.22106	2.98289	0.0028554	0.0102956	n/a	n/a
PPARG	ENSG00000280721	n/a	15.9963	-1.35243	0.456492	-2.96267	0.00304986	0.0109059	n/a	n/a
PPARG	ENSG00000293394	n/a	2.42762	3.11358	1.05216	2.95922	0.00308423	0.0110106	n/a	n/a
PPARG	ENSG00000289198	n/a	8.77656	-1.56378	0.529252	-2.9547	0.00312975	0.0111492	n/a	n/a
PPARG	ENSG00000275494	n/a	10.006	1.51391	0.512502	2.95396	0.0031372	0.0111684	n/a	n/a
PPARG	ENSG00000271216	n/a	4.096	2.36463	0.805576	2.93533	0.00333193	0.0117552	n/a	n/a
PPARG	ENSG00000286230	n/a	4.91187	-2.37494	0.809172	-2.93503	0.00333519	0.0117648	n/a	n/a
PPARG	ENSG00000227438	n/a	13.0895	-1.33491	0.454851	-2.93483	0.0033373	0.0117703	n/a	n/a
PPARG	ENSG00000224183	n/a	3.25529	-4.10434	1.40841	-2.91417	0.0035664	0.0125009	n/a	n/a
PPARG	ENSG00000260166	n/a	7.90563	-1.92031	0.658992	-2.91402	0.0035681	0.0125048	n/a	n/a
PPARG	ENSG00000235979	n/a	20.5846	-1.13395	0.389402	-2.91203	0.00359092	0.0125726	n/a	n/a
PPARG	ENSG00000244128	n/a	6.57728	1.8321	0.631341	2.90191	0.00370894	0.0129397	n/a	n/a
PPARG	ENSG00000273541	n/a	4.99633	3.51561	1.21291	2.89849	0.00374965	0.013067	n/a	n/a
PPARG	ENSG00000291156	n/a	9.3614	1.57282	0.543546	2.89362	0.00380827	0.0132457	n/a	n/a
PPARG	ENSG00000290911	n/a	11.2223	-1.6852	0.582625	-2.89242	0.00382285	0.0132921	n/a	n/a
PPARG	ENSG00000259006	n/a	8.67752	5.5042	1.90772	2.88523	0.00391128	0.0135582	n/a	n/a
PPARG	ENSG00000259917	n/a	6.05439	1.86313	0.647041	2.87946	0.00398359	0.0137868	n/a	n/a
PPARG	ENSG00000263165	n/a	18.0342	-2.73427	0.951787	-2.87277	0.00406888	0.0140504	n/a	n/a
PPARG	ENSG00000266680	n/a	12.9981	-1.40845	0.493515	-2.85392	0.00431828	0.0148053	n/a	n/a
PPARG	ENSG00000287740	n/a	10.2069	1.26118	0.442312	2.85135	0.00435347	0.0149165	n/a	n/a
PPARG	ENSG00000270022	n/a	4.12313	-2.81424	0.992328	-2.836	0.0045682	0.0155635	n/a	n/a
PPARG	ENSG00000291089	n/a	20.2918	-1.2603	0.445202	-2.83085	0.00464238	0.0157839	n/a	n/a
PPARG	ENSG00000236453	n/a	8.45216	1.46639	0.518817	2.82641	0.0047073	0.0159695	n/a	n/a
PPARG	ENSG00000288756	n/a	10.4137	1.48345	0.524842	2.82646	0.00470651	0.0159695	n/a	n/a
PPARG	ENSG00000229533	n/a	2.38861	-4.13098	1.46554	-2.81874	0.00482119	0.0163099	n/a	n/a
PPARG	ENSG00000278893	n/a	9.00633	-1.46056	0.518219	-2.81842	0.004826	0.0163185	n/a	n/a
PPARG	ENSG00000291123	n/a	3.13683	3.30354	1.17311	2.81607	0.00486158	0.0164117	n/a	n/a
PPARG	ENSG00000279879	n/a	3.06974	-3.93401	1.40408	-2.80183	0.00508129	0.0170564	n/a	n/a
PPARG	ENSG00000288926	n/a	9.99087	1.76288	0.629599	2.8	0.00511025	0.017143	n/a	n/a
PPARG	ENSG00000231407	n/a	18.7558	-1.08555	0.387779	-2.79941	0.00511962	0.0171691	n/a	n/a
PPARG	ENSG00000229848	n/a	5.91766	-1.86514	0.667844	-2.79278	0.00522565	0.0174921	n/a	n/a
PPARG	ENSG00000278918	n/a	17.041	-1.03462	0.372006	-2.78121	0.00541573	0.018053	n/a	n/a
PPARG	ENSG00000224594	n/a	20.4851	1.03902	0.373862	2.77916	0.0054499	0.0181501	n/a	n/a
PPARG	ENSG00000278456	n/a	3.0781	3.79889	1.36832	2.77632	0.00549775	0.0183038	n/a	n/a
PPARG	ENSG00000291109	n/a	21.3125	1.01638	0.366132	2.776	0.0055033	0.0183195	n/a	n/a
PPARG	ENSG00000277829	n/a	5.50263	-2.00873	0.725592	-2.76841	0.00563314	0.0187028	n/a	n/a
PPARG	ENSG00000269068	n/a	3.47688	-3.82952	1.38504	-2.76491	0.00569386	0.0188581	n/a	n/a
PPARG	ENSG00000275441	n/a	5.04979	2.20777	0.798549	2.76472	0.00569717	0.0188662	n/a	n/a
PPARG	ENSG00000250280	n/a	7.35834	-1.66744	0.603395	-2.76342	0.00571985	0.0189239	n/a	n/a
PPARG	ENSG00000223812	n/a	9.69014	1.2662	0.459745	2.75414	0.00588464	0.0193802	n/a	n/a
PPARG	ENSG00000237126	n/a	10.2243	-1.28873	0.469784	-2.74325	0.00608346	0.0199378	n/a	n/a
PPARG	ENSG00000223947	n/a	9.56693	1.44713	0.529274	2.73418	0.00625353	0.020421	n/a	n/a
PPARG	ENSG00000289423	n/a	4.84606	2.08994	0.766162	2.7278	0.00637584	0.0207608	n/a	n/a
PPARG	ENSG00000272525	n/a	8.28061	1.5522	0.570167	2.72237	0.00648156	0.0210638	n/a	n/a
PPARG	ENSG00000289299	n/a	9.70023	-1.67932	0.618095	-2.71692	0.00658925	0.0213689	n/a	n/a
PPARG	ENSG00000272716	n/a	7.52081	1.45334	0.535875	2.71209	0.006686	0.0216211	n/a	n/a
PPARG	ENSG00000271930	n/a	3.99383	-3.14073	1.16643	-2.69259	0.00708998	0.0227607	n/a	n/a
PPARG	ENSG00000273155	n/a	4.26438	3.26588	1.21385	2.69052	0.00713417	0.0228896	n/a	n/a
PPARG	ENSG00000291108	n/a	3.81377	-2.80789	1.04559	-2.68546	0.0072431	0.0231972	n/a	n/a
PPARG	ENSG00000273328	n/a	2.17147	3.58144	1.33495	2.68282	0.00730039	0.023353	n/a	n/a
PPARG	ENSG00000225077	n/a	2.27564	4.07323	1.5257	2.66974	0.00759101	0.024179	n/a	n/a
PPARG	ENSG00000225342	n/a	2.45102	-3.57478	1.35001	-2.64797	0.00809778	0.0255836	n/a	n/a
PPARG	ENSG00000286614	n/a	17.5166	1.46875	0.555752	2.64282	0.00822192	0.0259177	n/a	n/a
PPARG	ENSG00000291057	n/a	16.5347	-1.70931	0.647092	-2.64153	0.00825313	0.0260123	n/a	n/a
PPARG	ENSG00000289259	n/a	17.781	-1.12781	0.427114	-2.64053	0.00827772	0.0260784	n/a	n/a
PPARG	ENSG00000205056	n/a	5.44689	-2.30252	0.872615	-2.63865	0.00832377	0.0262044	n/a	n/a
PPARG	ENSG00000289929	n/a	5.97486	1.87991	0.71275	2.63754	0.00835099	0.026271	n/a	n/a
PPARG	ENSG00000280129	n/a	14.6492	-1.13233	0.43042	-2.63076	0.00851931	0.0267538	n/a	n/a
PPARG	ENSG00000286223	n/a	4.10399	1.99728	0.76213	2.62065	0.00877618	0.0274767	n/a	n/a
PPARG	ENSG00000260912	n/a	16.2799	-1.13115	0.433136	-2.61153	0.00901389	0.0280747	n/a	n/a
PPARG	ENSG00000232807	n/a	14.0356	-1.00062	0.384709	-2.60098	0.00929578	0.0288157	n/a	n/a
PPARG	ENSG00000290021	n/a	12.3487	-1.14876	0.442644	-2.59523	0.00945266	0.0292643	n/a	n/a
PPARG	ENSG00000240350	n/a	7.16241	-2.24801	0.866738	-2.59365	0.00949636	0.0293618	n/a	n/a
PPARG	ENSG00000261420	n/a	4.14443	2.65415	1.02534	2.58855	0.00963799	0.0297444	n/a	n/a
PPARG	ENSG00000279541	n/a	8.83795	-1.98071	0.765317	-2.5881	0.00965074	0.0297795	n/a	n/a
PPARG	ENSG00000288096	n/a	8.94453	1.33028	0.514185	2.58716	0.00967709	0.0298523	n/a	n/a
PPARG	ENSG00000225472	n/a	5.11556	1.49465	0.577788	2.58684	0.00968599	0.0298755	n/a	n/a
PPARG	ENSG00000287453	n/a	10.5732	1.12781	0.436212	2.58546	0.00972489	0.0299826	n/a	n/a
PPARG	ENSG00000272829	n/a	6.93986	1.69828	0.657655	2.58233	0.00981362	0.0302304	n/a	n/a
PPARG	ENSG00000261147	n/a	2.49854	-4.18221	1.62105	-2.57994	0.00988186	0.0304059	n/a	n/a
PPARG	ENSG00000289273	n/a	7.11468	-1.93739	0.752368	-2.57506	0.0100222	0.0307853	n/a	n/a
PPARG	ENSG00000290829	n/a	9.28099	1.23975	0.482367	2.57014	0.0101659	0.0311513	n/a	n/a
PPARG	ENSG00000271736	n/a	3.92888	1.86255	0.725463	2.56739	0.0102468	0.0313573	n/a	n/a
PPARG	ENSG00000291338	n/a	4.41299	2.09141	0.815066	2.56594	0.0102898	0.0314731	n/a	n/a
PPARG	ENSG00000267439	n/a	10.8459	-1.14781	0.448167	-2.56111	0.0104338	0.031856	n/a	n/a
PPARG	ENSG00000249637	n/a	8.82972	1.35634	0.531066	2.55399	0.0106498	0.0324458	n/a	n/a
PPARG	ENSG00000286828	n/a	7.26291	1.5112	0.593668	2.54553	0.0109112	0.0331025	n/a	n/a
PPARG	ENSG00000264964	n/a	22.0672	-1.11103	0.438228	-2.53527	0.0112361	0.0339897	n/a	n/a
PPARG	ENSG00000231864	n/a	24.8185	1.71551	0.676706	2.53509	0.011242	0.0339965	n/a	n/a
PPARG	ENSG00000285693	n/a	8.01064	1.25713	0.496566	2.53166	0.0113525	0.0342635	n/a	n/a
PPARG	ENSG00000280334	n/a	13.2054	-1.30637	0.516126	-2.53111	0.0113703	0.0343028	n/a	n/a
PPARG	ENSG00000259702	n/a	6.81019	-1.80881	0.714999	-2.52981	0.0114125	0.0344157	n/a	n/a
PPARG	ENSG00000288776	n/a	7.95266	-1.60069	0.634378	-2.52324	0.0116278	0.0349724	n/a	n/a
PPARG	ENSG00000269019	n/a	11.1824	-1.24173	0.492519	-2.52117	0.0116964	0.0351591	n/a	n/a
PPARG	ENSG00000229017	n/a	3.86885	-3.036	1.20772	-2.51383	0.0119426	0.0357677	n/a	n/a
PPARG	ENSG00000285851	n/a	16.9026	-1.09115	0.434446	-2.51159	0.012019	0.0359715	n/a	n/a
PPARG	ENSG00000290033	n/a	6.68846	1.68707	0.672169	2.50989	0.0120768	0.0361142	n/a	n/a
PPARG	ENSG00000182912	n/a	5.22514	2.42714	0.970901	2.49988	0.0124235	0.0370208	n/a	n/a
PPARG	ENSG00000238273	n/a	9.01931	1.2781	0.511703	2.49773	0.012499	0.0371841	n/a	n/a
PPARG	ENSG00000292434	n/a	6.80514	-1.84451	0.738493	-2.49766	0.0125015	0.0371866	n/a	n/a
PPARG	ENSG00000288825	n/a	278.229	1.01311	0.406341	2.49326	0.0126577	0.0376047	n/a	n/a
PPARG	ENSG00000286017	n/a	13.2394	-1.0816	0.433927	-2.49259	0.0126817	0.0376654	n/a	n/a
PPARG	ENSG00000261114	n/a	12.021	-1.30343	0.524309	-2.486	0.0129189	0.0382546	n/a	n/a
PPARG	ENSG00000285920	n/a	9.99399	4.60221	1.85631	2.47922	0.0131668	0.0389248	n/a	n/a
PPARG	ENSG00000280401	n/a	12.5865	-1.29016	0.520563	-2.4784	0.0131974	0.0389991	n/a	n/a
PPARG	ENSG00000285781	n/a	8.71354	-1.55468	0.628788	-2.47251	0.0134169	0.039529	n/a	n/a
PPARG	ENSG00000233966	n/a	10.0693	1.13832	0.460403	2.47244	0.0134195	0.0395311	n/a	n/a
PPARG	ENSG00000271855	n/a	5.3366	1.7681	0.716767	2.46677	0.0136338	0.040048	n/a	n/a
PPARG	ENSG00000273257	n/a	3.73961	-4.04999	1.64919	-2.45574	0.0140594	0.0411194	n/a	n/a
PPARG	ENSG00000282943	n/a	8.59093	-1.60219	0.65853	-2.43297	0.0149754	0.0434693	n/a	n/a
PPARG	ENSG00000279205	n/a	11.5833	-1.08845	0.448553	-2.42658	0.0152421	0.0441311	n/a	n/a
PPARG	ENSG00000270039	n/a	13.3142	-1.18646	0.489429	-2.42416	0.0153438	0.0443602	n/a	n/a
PPARG	ENSG00000278831	n/a	3.54212	-2.91222	1.20194	-2.42294	0.0153955	0.044492	n/a	n/a
PPARG	ENSG00000253100	n/a	2.17871	-3.6908	1.52452	-2.42096	0.0154795	0.044686	n/a	n/a
PPARG	ENSG00000289302	n/a	2.5289	-3.55368	1.47171	-2.41466	0.01575	0.0453209	n/a	n/a
PPARG	ENSG00000284048	n/a	7.40421	5.49084	2.27817	2.4102	0.0159439	0.0457648	n/a	n/a
PPARG	ENSG00000270091	n/a	7.7078	-1.40283	0.58208	-2.41003	0.0159511	0.0457797	n/a	n/a
PPARG	ENSG00000231606	n/a	8.04168	-1.65029	0.686745	-2.40306	0.0162586	0.0465201	n/a	n/a
PPARG	ENSG00000289437	n/a	3.77075	-2.06583	0.860347	-2.40116	0.0163432	0.0467128	n/a	n/a
PPARG	ENSG00000276259	n/a	3.89468	-5.03462	2.09715	-2.40069	0.016364	0.0467599	n/a	n/a
PPARG	ENSG00000281195	n/a	18.3498	-1.08702	0.452787	-2.40074	0.016362	0.0467599	n/a	n/a
PPARG	ENSG00000286688	n/a	7.02408	-1.59475	0.665231	-2.39729	0.0165168	0.0471138	n/a	n/a
PPARG	ENSG00000251273	n/a	3.42201	2.51338	1.04948	2.39487	0.0166263	0.0473779	n/a	n/a
PPARG	ENSG00000263212	n/a	3.36585	5.32602	2.22589	2.39276	0.0167223	0.047616	n/a	n/a
PPARG	ENSG00000229321	n/a	8.53173	-1.22518	0.513456	-2.38614	0.0170262	0.0483964	n/a	n/a
PPARG	ENSG00000218027	n/a	2.67712	-2.66428	1.11712	-2.38496	0.0170812	0.0484985	n/a	n/a
PPARG	ENSG00000289511	n/a	13.8223	-1.16483	0.489795	-2.37821	0.0173971	0.0492758	n/a	n/a
PPARG	ENSG00000288623	n/a	6.86243	4.44255	1.86941	2.37645	0.0174802	0.0494706	n/a	n/a
PPARG	ENSG00000291206	n/a	3.72756	-2.2809	0.960259	-2.3753	0.0175349	0.0495946	n/a	n/a
PPARG	ENSG00000229847	EMX2OS	884.639	-2.06868	0.122532	-16.8828	6.02e-64	2.96e-61	196047	n/a
PPARG	ENSG00000130600	H19	4730.18	-3.64707	0.225743	-16.1558	1.03e-58	3.85e-56	283120	n/a
PPARG	ENSG00000246090	LOC100507053	616.838	-1.52781	0.106618	-14.3297	1.43e-46	3.18e-44	100507053	n/a
PPARG	ENSG00000250634	LINC01182	449.952	1.67234	0.12566	13.3085	2.07e-40	3.15e-38	101929071	n/a
PPARG	ENSG00000228526	MIR34AHG	290.929	-1.50661	0.120473	-12.5058	6.94e-36	7.99e-34	106614088	n/a
PPARG	ENSG00000246430	LINC00968	1077.16	-2.09658	0.173235	-12.1025	1.02e-33	1.04e-31	100507632	n/a
PPARG	ENSG00000167676	PLIN4	5504.75	-1.66846	0.149057	-11.1935	4.39e-29	3.17e-27	729359	n/a
PPARG	ENSG00000286289	LOC107984270	111.548	-3.18572	0.335843	-9.48572	2.41e-21	8.93e-20	107984270	n/a
PPARG	ENSG00000189186	DCAF8L2	49.5437	2.32703	0.254876	9.13005	6.85e-20	2.21e-18	347442	n/a
PPARG	ENSG00000267858	MZF1-AS1	385.663	-1.06285	0.117086	-9.07749	1.11e-19	3.51e-18	100131691	n/a
PPARG	ENSG00000259673	IQCH-AS1	846.279	-1.16679	0.129445	-9.0138	1.99e-19	6.08e-18	100506686	n/a
PPARG	ENSG00000233922	LINC01694	50.5417	1.93455	0.215694	8.96893	2.99e-19	9e-18	105372840	n/a
PPARG	ENSG00000215769	ARHGAP27P1-BPTFP1-KPNA2P3	336.267	-1.13182	0.12864	-8.79835	1.39e-18	3.91e-17	109286553	n/a
PPARG	ENSG00000269929	MIRLET7A1HG	84.7528	1.40663	0.163101	8.62433	6.45e-18	1.69e-16	112903833	n/a
PPARG	ENSG00000231246	LINC02884	259.224	-1.28036	0.153991	-8.31449	9.21e-17	2.16e-15	105378909	n/a
PPARG	ENSG00000248429	GASK1B-AS1	201.767	-1.41517	0.170956	-8.27799	1.25e-16	2.9e-15	285505	n/a
PPARG	ENSG00000236144	TMEM147-AS1	301.173	1.14077	0.139031	8.20509	2.3e-16	5.23e-15	100506469	n/a
PPARG	ENSG00000247271	ZBED5-AS1	148.536	-1.40416	0.174918	-8.02753	9.95e-16	2.12e-14	729013	n/a
PPARG	ENSG00000260231	KDM7A-DT	219.526	-1.0338	0.134576	-7.68187	1.57e-14	2.96e-13	100134229	n/a
PPARG	ENSG00000237149	ZNF503-AS2	154.976	-1.05117	0.137635	-7.63741	2.22e-14	4.14e-13	100131213	n/a
PPARG	ENSG00000234380	LINC01426	137.366	-1.16655	0.153812	-7.58428	3.34e-14	6.1e-13	100506385	n/a
PPARG	ENSG00000264345	LINC01894	45.9661	-1.78375	0.276982	-6.43992	1.2e-10	1.48e-09	105372030	n/a
PPARG	ENSG00000256268	LINC02454	93.8011	1.48143	0.231714	6.39336	1.62e-10	1.97e-09	105369807	n/a
PPARG	ENSG00000223764	LINC02593	108.757	1.40704	0.224317	6.27255	3.55e-10	4.11e-09	100130417	n/a
PPARG	ENSG00000231609	EHBP1-AS1	74.4903	-1.21351	0.195304	-6.21344	5.18e-10	5.87e-09	100132215	n/a
PPARG	ENSG00000211772	TRBC2	10.3528	3.82631	0.619801	6.17344	6.68e-10	7.48e-09	28638	n/a
PPARG	ENSG00000248890	HHIP-AS1	36.0633	1.91494	0.310601	6.16529	7.04e-10	7.85e-09	646576	n/a
PPARG	ENSG00000265485	LINC01915	45.0837	-1.39127	0.226098	-6.15341	7.58e-10	8.43e-09	729950	n/a
PPARG	ENSG00000236824	BCYRN1	1655.92	1.61968	0.263273	6.1521	7.65e-10	8.49e-09	618	n/a
PPARG	ENSG00000204588	LINC01123	66.3244	1.74346	0.284124	6.13627	8.45e-10	9.31e-09	440894	n/a
PPARG	ENSG00000223617	LINC00370	20.1361	2.77184	0.455899	6.07994	1.2e-09	1.29e-08	105370357	n/a
PPARG	ENSG00000229807	XIST	34.8352	1.72034	0.293073	5.87	4.36e-09	4.37e-08	7503	n/a
PPARG	ENSG00000261373	VPS9D1-AS1	77.2424	1.24641	0.215686	5.77881	7.52e-09	7.3e-08	100128881	n/a
PPARG	ENSG00000233901	LINC01503	96.4164	-1.49426	0.26175	-5.70872	1.14e-08	1.08e-07	100506119	n/a
PPARG	ENSG00000224812	TMEM72-AS1	23.2194	-2.43107	0.431483	-5.63423	1.76e-08	1.63e-07	220980	n/a
PPARG	ENSG00000232442	MHENCR	126.486	1.07471	0.194252	5.53256	3.16e-08	2.83e-07	100505771	n/a
PPARG	ENSG00000254254	PENK-AS1	71.957	-1.73673	0.314024	-5.53057	3.19e-08	2.86e-07	101929415	n/a
PPARG	ENSG00000230943	LINC02541	23.7383	-2.37167	0.430766	-5.5057	3.68e-08	3.27e-07	101927686	n/a
PPARG	ENSG00000285336	LOC101928882	20.2506	-2.67355	0.492436	-5.42923	5.66e-08	4.91e-07	101928882	n/a
PPARG	ENSG00000258548	LINC00645	27.1864	-1.98227	0.368975	-5.37238	7.77e-08	6.62e-07	100505967	n/a
PPARG	ENSG00000257167	TMPO-AS1	57.412	1.20861	0.228583	5.28741	1.24e-07	1.03e-06	100128191	n/a
PPARG	ENSG00000188511	MIR3667HG	7.92349	3.05898	0.587259	5.20891	1.9e-07	1.53e-06	348645	n/a
PPARG	ENSG00000265843	LINC01029	21.5111	1.9705	0.381597	5.16384	2.42e-07	1.92e-06	101927715	n/a
PPARG	ENSG00000255036	SUGT1P4-STRA6LP-CCDC180	25.6855	-2.43531	0.478791	-5.08636	3.65e-07	2.82e-06	57653	n/a
PPARG	ENSG00000257069	KCNK4-TEX40	23.9327	-2.16361	0.435685	-4.966	6.83e-07	5.06e-06	106780802	n/a
PPARG	ENSG00000183250	LINC01547	71.6777	-1.02482	0.206517	-4.9624	6.96e-07	5.15e-06	84536	n/a
PPARG	ENSG00000272767	JMJD1C-AS1	57.6439	1.20014	0.246156	4.87551	1.09e-06	7.8e-06	84989	n/a
PPARG	ENSG00000274026	FAM27E3	34.3203	1.17796	0.243619	4.83526	1.33e-06	9.43e-06	100131997	n/a
PPARG	ENSG00000264301	LINC01444	12.9772	1.94504	0.404998	4.8026	1.57e-06	1.1e-05	101927642	n/a
PPARG	ENSG00000230148	HOXB-AS1	51.8228	-1.19503	0.251011	-4.76089	1.93e-06	1.34e-05	100874362	n/a
PPARG	ENSG00000267107	PCAT19	42.6162	1.27144	0.269814	4.71229	2.45e-06	1.67e-05	100505495	n/a
PPARG	ENSG00000234883	MIR155HG	65.3017	1.08858	0.232723	4.67758	2.9e-06	1.95e-05	114614	n/a
PPARG	ENSG00000238266	LINC00707	4.85657	3.60483	0.779794	4.6228	3.79e-06	2.49e-05	100507127	n/a
PPARG	ENSG00000250748	LOC105369187	12.5045	1.85621	0.410265	4.52441	6.06e-06	3.85e-05	105369187	n/a
PPARG	ENSG00000253716	MINCR	30.7989	1.21183	0.27194	4.45624	8.34e-06	5.18e-05	100507316	n/a
PPARG	ENSG00000205037	LOC400553	9.84371	-2.42605	0.549035	-4.41875	9.93e-06	6.07e-05	400553	n/a
PPARG	ENSG00000253661	ZFHX4-AS1	16.3694	2.31307	0.524353	4.41127	1.03e-05	6.27e-05	100192378	n/a
PPARG	ENSG00000259462	CPEB1-AS1	30.9137	-1.34176	0.309198	-4.33947	1.43e-05	8.49e-05	283692	n/a
PPARG	ENSG00000283122	HYMAI	18.664	-1.67019	0.384944	-4.33879	1.43e-05	8.52e-05	57061	n/a
PPARG	ENSG00000267339	LINC00906	38.7426	-1.46449	0.337846	-4.3348	1.46e-05	8.67e-05	148145	n/a
PPARG	ENSG00000259916	LOC100509620	34.3941	-1.73925	0.407539	-4.26769	1.98e-05	0.000114432	100509620	n/a
PPARG	ENSG00000224397	PELATON	38.1228	-1.14214	0.274344	-4.16316	3.14e-05	0.00017478	100506115	n/a
PPARG	ENSG00000277196	LOC102724788	9.0001	-3.20143	0.769461	-4.16062	3.17e-05	0.000176515	102724788	n/a
PPARG	ENSG00000250295	RDH10-AS1	20.315	-1.72189	0.414202	-4.15714	3.22e-05	0.000178808	101926926	n/a
PPARG	ENSG00000222005	LINC01118	34.1844	-1.33668	0.321769	-4.15415	3.26e-05	0.000180883	388948	n/a
PPARG	ENSG00000238120	LINC01589	9.43216	-2.49739	0.603256	-4.13984	3.48e-05	0.000191658	100506737	n/a
PPARG	ENSG00000273723	SUGT1-DT	12.8622	1.71335	0.416059	4.11805	3.82e-05	0.000209059	116435302	n/a
PPARG	ENSG00000235385	LINC02154	19.0245	1.40506	0.352245	3.98886	6.64e-05	0.00034626	109729169	n/a
PPARG	ENSG00000230918	DPP4-DT	9.83949	-2.337	0.587457	-3.97816	6.95e-05	0.000360231	100131604	n/a
PPARG	ENSG00000227199	ST7-AS1	25.2206	1.21861	0.309311	3.93975	8.16e-05	0.000417356	93653	n/a
PPARG	ENSG00000234520	HRAT17	10.2725	1.77616	0.454526	3.90773	9.32e-05	0.000470386	101928036	n/a
PPARG	ENSG00000224687	RASAL2-AS1	24.2626	1.10083	0.282432	3.89769	9.71e-05	0.000488373	100302401	n/a
PPARG	ENSG00000226562	CYP4F26P	10.4594	1.76429	0.460914	3.82782	0.000129285	0.00063524	106478958	n/a
PPARG	ENSG00000268592	RAET1E-AS1	69.4136	-1.03214	0.274724	-3.757	0.000171965	0.00082618	100652739	n/a
PPARG	ENSG00000229563	LINC01204	27.0827	1.13332	0.302569	3.74565	0.000179927	0.000861565	101927528	n/a
PPARG	ENSG00000224141	MIR548XHG	10.0039	1.66985	0.449091	3.71828	0.000200587	0.000950604	101927797	n/a
PPARG	ENSG00000259847	LINC02126	9.05301	-2.39698	0.645983	-3.71059	0.00020678	0.000975251	101927650	n/a
PPARG	ENSG00000248323	LUCAT1	27.66	1.05904	0.286328	3.69868	0.000216723	0.00101793	100505994	n/a
PPARG	ENSG00000214803	LOC101927588	15.5551	-1.59992	0.434007	-3.68638	0.000227464	0.00106353	101927588	n/a
PPARG	ENSG00000236345	SCAT8	7.40249	2.20684	0.599066	3.6838	0.000229785	0.00107276	112935969	n/a
PPARG	ENSG00000164621	SMAD5-AS1	9.58957	-2.77307	0.758713	-3.65496	0.000257218	0.00118725	9597	n/a
PPARG	ENSG00000278611	ZNF426-DT	23.0052	1.40033	0.385058	3.63667	0.00027618	0.0012664	101928238	n/a
PPARG	ENSG00000255920	CCND2-AS1	13.7084	-1.4708	0.406592	-3.61738	0.0002976	0.00135538	103752584	n/a
PPARG	ENSG00000164112	SMIM43	28.3259	1.18118	0.328377	3.59703	0.000321876	0.00145375	132332	n/a
PPARG	ENSG00000241769	EOLA1-DT	47.1644	-1.11148	0.311101	-3.57274	0.00035327	0.00158036	100131434	n/a
PPARG	ENSG00000266976	LOC102724908	3.19461	4.54037	1.27568	3.55918	0.000372012	0.00165463	102724908	n/a
PPARG	ENSG00000215417	MIR17HG	32.9203	1.2574	0.353942	3.55256	0.000381499	0.00169265	407975	n/a
PPARG	ENSG00000233997	LINC01425	29.1137	1.33613	0.381607	3.50133	0.000462939	0.00201351	101927821	n/a
PPARG	ENSG00000255240	LOC283194	18.3311	-1.72793	0.498643	-3.46526	0.000529717	0.00227334	283194	n/a
PPARG	ENSG00000226935	LINC00161	4.78714	2.19046	0.634165	3.45409	0.00055216	0.0023616	118421	n/a
PPARG	ENSG00000227908	IL6ST-DT	9.93159	1.77482	0.513839	3.45404	0.000552247	0.0023616	441072	n/a
PPARG	ENSG00000242147	LINC02677	7.94407	2.12872	0.62537	3.40393	0.00066423	0.00278272	102723629	n/a
PPARG	ENSG00000224897	POT1-AS1	20.5934	1.1276	0.339535	3.321	0.000896953	0.00364956	401398	n/a
PPARG	ENSG00000234546	LNCTAM34A	8.04407	-1.94663	0.592195	-3.28715	0.00101209	0.00406979	102724571	n/a
PPARG	ENSG00000224020	MIR181A2HG	18.2577	-1.15973	0.35555	-3.2618	0.00110706	0.0044026	100379345	n/a
PPARG	ENSG00000267213	DPY19L3-DT	14.2955	1.21684	0.37661	3.23104	0.00123339	0.00484356	400684	n/a
PPARG	ENSG00000280594	BTG3-AS1	20.2185	1.22547	0.382846	3.20094	0.00136979	0.00532127	110806272	n/a
PPARG	ENSG00000246308	LOC101928053	18.4504	-1.27663	0.401895	-3.17653	0.0014905	0.00574989	101928053	n/a
PPARG	ENSG00000226482	ADIPOQ-AS1	13.9493	-3.39987	1.07392	-3.16586	0.00154626	0.00593961	100874095	n/a
PPARG	ENSG00000266835	GAPLINC	18.1632	-1.35612	0.428432	-3.1653	0.00154925	0.00594793	100505592	n/a
PPARG	ENSG00000266010	GATA6-AS1	12.2986	1.2965	0.413527	3.13521	0.00171728	0.00653057	100128893	n/a
PPARG	ENSG00000167747	C19orf48	74.312	1.51817	0.485217	3.12885	0.00175489	0.00665359	84798	n/a
PPARG	ENSG00000259426	KIF23-AS1	40.8105	1.01945	0.326435	3.12299	0.00179023	0.00677284	145694	n/a
PPARG	ENSG00000276255	LINC02809	5.05408	-3.22157	1.03978	-3.0983	0.00194631	0.00730255	100506571	n/a
PPARG	ENSG00000231999	LRRC8C-DT	17.0841	1.10976	0.358401	3.09641	0.00195879	0.00734555	400761	n/a
PPARG	ENSG00000285278	TFAP2A-AS2	18.1156	1.02501	0.331718	3.09	0.00200159	0.00749177	109729173	n/a
PPARG	ENSG00000272523	LINC01023	15.706	1.31929	0.430571	3.06405	0.00218363	0.00810579	100652853	n/a
PPARG	ENSG00000267757	EML2-AS1	22.01	1.18076	0.385989	3.05906	0.00222034	0.00822513	100287177	n/a
PPARG	ENSG00000258791	LINC00520	12.5036	1.43673	0.470756	3.05196	0.00227352	0.00840631	645687	n/a
PPARG	ENSG00000238113	LINC01410	32.9901	1.07371	0.352514	3.04586	0.00232013	0.00855846	103352539	n/a
PPARG	ENSG00000255468	LOC102724064	21.9344	-1.03626	0.340221	-3.04585	0.00232021	0.00855846	102724064	n/a
PPARG	ENSG00000165874	SHLD2P1	13.6287	1.44777	0.475638	3.04384	0.00233578	0.00861445	414241	n/a
PPARG	ENSG00000257219	LNCOG	6.12435	2.20556	0.725841	3.03863	0.00237656	0.00874925	105369848	n/a
PPARG	ENSG00000214282	KRT8P14	8.00545	1.60192	0.528522	3.03094	0.00243792	0.00895449	347333	n/a
PPARG	ENSG00000227517	LINC01483	8.05165	1.74406	0.577766	3.01862	0.00253927	0.0092889	101928122	n/a
PPARG	ENSG00000238228	OR7E7P	6.91905	-1.86553	0.621015	-3.00399	0.00266461	0.00969168	392752	n/a
PPARG	ENSG00000257551	HLX-AS1	12.6646	-1.41693	0.475261	-2.98138	0.00286951	0.0103396	100873924	n/a
PPARG	ENSG00000222004	LINC02860	8.48138	1.37172	0.460454	2.97906	0.00289136	0.0104019	285941	n/a
PPARG	ENSG00000229657	RPL13AP11	12.1686	-1.52551	0.513389	-2.97144	0.00296403	0.0106306	100271276	n/a
PPARG	ENSG00000267280	TBX2-AS1	13.2477	1.15325	0.388162	2.97107	0.00296768	0.0106419	103689912	n/a
PPARG	ENSG00000257056	LINC02282	13.435	1.18706	0.399928	2.96819	0.00299555	0.0107312	105370424	n/a
PPARG	ENSG00000224958	PGM5-AS1	5.48014	-3.53659	1.19617	-2.9566	0.00311051	0.011088	572558	n/a
PPARG	ENSG00000253230	MIR124-1HG	13.4583	-1.50832	0.511453	-2.94909	0.00318712	0.0113293	157627	n/a
PPARG	ENSG00000239830	RPS4XP22	3.81505	-2.54796	0.864259	-2.94814	0.00319691	0.011353	100131614	n/a
PPARG	ENSG00000181798	LINC00471	18.1484	1.02468	0.354538	2.89017	0.00385032	0.013379	151477	n/a
PPARG	ENSG00000228971	LINC02607	2.3897	-4.10206	1.42051	-2.88774	0.00388025	0.0134679	100996635	n/a
PPARG	ENSG00000272902	TBC1D8-AS1	9.29278	-1.53516	0.536043	-2.86387	0.004185	0.0144009	100506286	n/a
PPARG	ENSG00000214145	LINC00887	4.1545	-2.22086	0.779708	-2.84832	0.0043951	0.0150449	100131551	n/a
PPARG	ENSG00000216863	LY86-AS1	5.25	-3.47515	1.22507	-2.8367	0.00455817	0.0155367	285780	n/a
PPARG	ENSG00000265417	LOC100129774	11.0937	1.33966	0.472862	2.83309	0.00461009	0.0156914	100129774	n/a
PPARG	ENSG00000234155	LINC02535	13.6715	1.15051	0.407043	2.82651	0.0047059	0.0159695	101928820	n/a
PPARG	ENSG00000228784	LINC00954	5.214	-2.54288	0.902943	-2.81621	0.00485936	0.0164117	400946	n/a
PPARG	ENSG00000236021	COP1-DT	7.49874	1.47123	0.524155	2.80686	0.00500262	0.0168446	121832809	n/a
PPARG	ENSG00000236670	KRT18P5	11.9762	-1.37597	0.490541	-2.80501	0.00503148	0.0169194	728300	n/a
PPARG	ENSG00000260876	LINC01229	2.15918	-4.11239	1.47304	-2.79177	0.00524206	0.0175416	101928248	n/a
PPARG	ENSG00000277053	GTF2IP1	5.07425	24.2432	8.737	2.77477	0.00552411	0.0183822	2970	n/a
PPARG	ENSG00000246523	FZD4-DT	12.7235	-1.2935	0.468021	-2.76376	0.005714	0.0189103	100506368	n/a
PPARG	ENSG00000286013	LOC105375440	2.54846	4.07788	1.47923	2.75676	0.00583777	0.0192551	105375440	n/a
PPARG	ENSG00000260944	FOXC2-AS1	16.6863	1.21716	0.445247	2.73368	0.00626313	0.0204488	103752587	n/a
PPARG	ENSG00000267216	ZNF8-ERVK3-1	33.6042	-1.02716	0.378041	-2.71705	0.00658671	0.0213639	108903150	n/a
PPARG	ENSG00000271334	LINC02104	14.5852	1.00427	0.369644	2.71685	0.00659067	0.0213703	101926940	n/a
PPARG	ENSG00000183935	HTR7P1	33.1927	-1.64999	0.608569	-2.71127	0.00670264	0.0216716	93164	n/a
PPARG	ENSG00000229659	RPL26P6	2.5829	-2.95824	1.10366	-2.6804	0.00735351	0.0234986	100131526	n/a
PPARG	ENSG00000246627	CACNA1C-AS1	14.1687	-1.4206	0.531971	-2.67044	0.00757521	0.0241429	100652846	n/a
PPARG	ENSG00000264006	AKR1C8P	8.34892	-1.86548	0.701721	-2.65844	0.00785043	0.0248698	340811	n/a
PPARG	ENSG00000227145	IL21-AS1	8.44395	1.5202	0.573352	2.65142	0.00801544	0.0253444	100996941	n/a
PPARG	ENSG00000223949	ROR1-AS1	12.2556	1.2126	0.457938	2.64795	0.0080982	0.0255836	101927034	n/a
PPARG	ENSG00000223561	LOC646588	11.1351	-1.3396	0.507405	-2.64011	0.00828796	0.026103	646588	n/a
PPARG	ENSG00000229425	LOC101927745	6.99029	-1.94966	0.741534	-2.62923	0.00855797	0.0268674	101927745	n/a
PPARG	ENSG00000285711	LINC02835	5.04915	1.64271	0.626346	2.62269	0.00872375	0.0273373	105377256	n/a
PPARG	ENSG00000248596	LOC643201	6.34442	4.55052	1.7455	2.60701	0.00913377	0.028403	643201	n/a
PPARG	ENSG00000270571	LOC105374811	10.4293	-1.26783	0.489374	-2.59071	0.00957772	0.029571	105374811	n/a
PPARG	ENSG00000248449	PCDHGB8P	8.30451	-2.07692	0.804124	-2.58283	0.00979937	0.0301951	56120	n/a
PPARG	ENSG00000160111	CPAMD8	35.4969	-1.04846	0.408499	-2.56661	0.0102699	0.0314178	27151	n/a
PPARG	ENSG00000286176	LOC107986257	3.24913	-3.12838	1.22272	-2.55855	0.0105111	0.0320593	107986257	n/a
PPARG	ENSG00000231690	LINC00574	8.65706	1.33033	0.521054	2.55315	0.0106752	0.0325049	80069	n/a
PPARG	ENSG00000241213	LINC02024	3.41072	-3.59734	1.41145	-2.54869	0.0108129	0.0328547	105374057	n/a
PPARG	ENSG00000276476	LINC00540	4.18581	-3.46	1.36216	-2.54009	0.0110825	0.033575	100506622	n/a
PPARG	ENSG00000241111	PRICKLE2-AS1	5.60462	-2.16698	0.854795	-2.53508	0.0112421	0.0339965	100652759	n/a
PPARG	ENSG00000260589	STAM-DT	9.21164	1.28616	0.508085	2.53138	0.0113613	0.0342805	102723166	n/a
PPARG	ENSG00000223478	ZDHHC12-DT	13.33	1.2158	0.484747	2.50811	0.012138	0.0362648	100506100	n/a
PPARG	ENSG00000198590	APRG1	11.4349	-1.18718	0.474979	-2.49945	0.0124388	0.037056	339883	n/a
PPARG	ENSG00000204661	C5orf60	4.57927	-2.25253	0.904313	-2.49088	0.0127428	0.0378107	285679	n/a
PPARG	ENSG00000243742	RPLP0P2	14.4145	1.48441	0.601601	2.46743	0.0136087	0.039985	113157	n/a
PPARG	ENSG00000226416	MRPL23-AS1	12.9218	1.13796	0.463946	2.45279	0.0141752	0.0414246	100133545	n/a
PPARG	ENSG00000224957	LINC01266	2.63982	2.52437	1.03422	2.44084	0.014653	0.0426595	101927215	n/a
PPARG	ENSG00000230002	ALMS1-IT1	8.9816	1.35541	0.55566	2.43928	0.0147164	0.0428268	100874291	n/a
PPARG	ENSG00000240541	TM4SF1-AS1	2.76772	3.09423	1.27766	2.4218	0.0154438	0.0446031	100874091	n/a
PPARG	ENSG00000267327	LOC107985164	6.42751	-1.94844	0.806906	-2.4147	0.015748	0.0453209	107985164	n/a
PPARG	ENSG00000231453	LINC01305	10.735	-1.57805	0.655204	-2.4085	0.0160184	0.0459544	285084	n/a
PPARG	ENSG00000231133	HAR1B	6.90028	-1.63938	0.682518	-2.40196	0.0163074	0.0466351	768097	n/a
PPARG	ENSG00000248994	LOC105374618	9.002	-1.50054	0.625663	-2.39832	0.0164704	0.0470267	105374618	n/a
PPARG	ENSG00000189419	SPATA41	14.2582	-1.07679	0.453091	-2.37655	0.0174754	0.0494653	388182	n/a
PPARG	ENSG00000097021	ACOT7	794.095	1.16632	0.146838	7.94289	1.98e-15	4.11e-14	11332	O00154
PPARG	ENSG00000266964	FXYD1	115.884	-1.49263	0.229561	-6.5021	7.92e-11	1e-09	5348	O00168
PPARG	ENSG00000099889	ARVCF	37.054	-1.37079	0.334527	-4.09768	4.17e-05	0.000226492	421	O00192
PPARG	ENSG00000088002	SULT2B1	3.13721	-3.10093	1.08695	-2.85288	0.00433251	0.0148494	6820	O00204
PPARG	ENSG00000241563	CORT	6.56611	2.56058	0.933852	2.74195	0.00610754	0.0200046	1325	O00230
PPARG	ENSG00000101307	SIRPB1	8.7259	-2.11139	0.63948	-3.30173	0.000960911	0.00388422	10326	O00241
PPARG	ENSG00000164761	TNFRSF11B	1793.47	-1.28512	0.134543	-9.55174	1.28e-21	4.86e-20	4982	O00300
PPARG	ENSG00000182389	CACNB4	19.5593	-1.20803	0.450544	-2.68128	0.0073342	0.0234508	785	O00305
PPARG	ENSG00000132561	MATN2	425.133	-1.00283	0.140095	-7.15823	8.17e-13	1.3e-11	4147	O00339
PPARG	ENSG00000142731	PLK4	240.029	1.1544	0.163928	7.04208	1.89e-12	2.9e-11	10733	O00444
PPARG	ENSG00000134121	CHL1	46.0436	1.38535	0.250769	5.52442	3.31e-08	2.96e-07	10752	O00533
PPARG	ENSG00000128567	PODXL	111.342	1.95302	0.305678	6.38915	1.67e-10	2.03e-09	5420	O00592
PPARG	ENSG00000076555	ACACB	2046.24	-1.89463	0.158364	-11.9638	5.5e-33	5.38e-31	32	O00763
PPARG	ENSG00000162407	PLPP3	76319.6	-1.71803	0.0829071	-20.7224	2.18e-95	3.92e-92	8613	O14495
PPARG	ENSG00000165269	AQP7	271.545	-1.11726	0.187384	-5.96239	2.49e-09	2.58e-08	364	O14520
PPARG	ENSG00000154269	ENPP3	5.3199	-3.16861	0.96988	-3.26701	0.0010869	0.0043296	5169	O14638
PPARG	ENSG00000175274	TP53I11	6438.17	-1.00123	0.105618	-9.4797	2.55e-21	9.43e-20	9537	O14683
PPARG	ENSG00000124882	EREG	10.6463	2.99338	0.546881	5.47354	4.41e-08	3.88e-07	2069	O14944
PPARG	ENSG00000087586	AURKA	608.658	1.47804	0.132178	11.1822	4.98e-29	3.56e-27	6790	O14965
PPARG	ENSG00000145911	N4BP3	13.2916	-2.03009	0.506984	-4.00424	6.22e-05	0.000326461	23138	O15049
PPARG	ENSG00000168016	TRANK1	659.611	-1.00799	0.16314	-6.17865	6.47e-10	7.25e-09	9881	O15050
PPARG	ENSG00000126217	MCF2L	1880.79	-1.46252	0.139394	-10.4919	9.41e-26	5.15e-24	23263	O15068
PPARG	ENSG00000133083	DCLK1	327.898	-2.76908	0.236678	-11.6998	1.28e-31	1.13e-29	9201	O15075
PPARG	ENSG00000082074	FYB1	46.2397	-2.14029	0.307312	-6.96455	3.29e-12	4.92e-11	2533	O15117
PPARG	ENSG00000128564	VGF	9.64416	2.33996	0.563118	4.15536	3.25e-05	0.000180065	7425	O15240
PPARG	ENSG00000155962	CLIC2	640.133	-1.35812	0.13033	-10.4206	2e-25	1.06e-23	1193	O15247
PPARG	ENSG00000029993	HMGB3	801.516	1.18423	0.12254	9.66401	4.29e-22	1.71e-20	3149	O15347
PPARG	ENSG00000187741	FANCA	358.544	1.34046	0.187297	7.15684	8.26e-13	1.31e-11	2175	O15360
PPARG	ENSG00000089685	BIRC5	1037.22	1.4945	0.151496	9.86494	5.91e-23	2.54e-21	332	O15392
PPARG	ENSG00000072682	P4HA2	3270.03	-1.00049	0.0546069	-18.3217	5.55e-75	4.45e-72	8974	O15460
PPARG	ENSG00000056998	GYG2	29.9468	-2.89638	0.748572	-3.86921	0.000109189	0.000542911	8908	O15488
PPARG	ENSG00000164434	FABP7	21.9724	-2.37636	0.477428	-4.97742	6.44e-07	4.79e-06	2173	O15540
PPARG	ENSG00000099960	SLC7A4	33.9333	-1.84147	0.374023	-4.92341	8.5e-07	6.22e-06	6545	O43246
PPARG	ENSG00000100033	PRODH	11.3997	-2.82175	0.669168	-4.21681	2.48e-05	0.000140772	5625	O43272
PPARG	ENSG00000103184	SEC14L5	24.7107	-1.53703	0.467885	-3.28506	0.00101961	0.00409246	9717	O43304
PPARG	ENSG00000170873	MTSS1	462.587	-1.24299	0.123128	-10.0951	5.81e-24	2.73e-22	9788	O43312
PPARG	ENSG00000075702	WDR62	230.677	1.02931	0.215433	4.77785	1.77e-06	1.24e-05	284403	O43379
PPARG	ENSG00000152208	GRID2	8.336	1.59385	0.575354	2.77021	0.00560196	0.0186078	2895	O43424
PPARG	ENSG00000257335	MGAM	16.4738	1.80526	0.392627	4.5979	4.27e-06	2.78e-05	8972	O43451
PPARG	ENSG00000101945	SUV39H1	287.686	1.06737	0.111003	9.61566	6.87e-22	2.68e-20	6839	O43463
PPARG	ENSG00000104147	OIP5	65.3358	1.22088	0.211374	5.77589	7.65e-09	7.42e-08	11339	O43482
PPARG	ENSG00000239697	TNFSF12	64.7748	-1.08104	0.21779	-4.96367	6.92e-07	5.12e-06	8742	O43508
PPARG	ENSG00000091137	SLC26A4	26.0119	1.28606	0.289161	4.44755	8.69e-06	5.37e-05	5172	O43511
PPARG	ENSG00000196584	XRCC2	218.979	1.00824	0.159313	6.32872	2.47e-10	2.92e-09	7516	O43543
PPARG	ENSG00000213658	LAT	350.158	-1.30073	0.165595	-7.85487	4e-15	8.08e-14	27040	O43561
PPARG	ENSG00000164056	SPRY1	828.629	-1.36003	0.109032	-12.4737	1.04e-35	1.18e-33	10252	O43609
PPARG	ENSG00000198901	PRC1	841.321	1.55967	0.152531	10.2252	1.53e-24	7.6e-23	9055	O43663
PPARG	ENSG00000173597	SULT1B1	4.2767	4.01889	1.00581	3.99568	6.45e-05	0.000337666	27284	O43704
PPARG	ENSG00000108639	SYNGR2	42.5947	1.52975	0.287943	5.31269	1.08e-07	9.01e-07	9144	O43760
PPARG	ENSG00000171819	ANGPTL7	11.5486	-3.03698	0.932085	-3.25826	0.00112097	0.00444648	10218	O43827
PPARG	ENSG00000122121	XPNPEP2	2818.23	-2.00272	0.0996115	-20.1053	6.63e-90	8.44e-87	7512	O43895
PPARG	ENSG00000165197	VEGFD	179.053	-1.05107	0.199182	-5.27692	1.31e-07	1.08e-06	2277	O43915
PPARG	ENSG00000198074	AKR1B10	72.7506	1.20348	0.20995	5.73223	9.91e-09	9.49e-08	57016	O60218
PPARG	ENSG00000166819	PLIN1	607.575	-3.61376	0.257888	-14.0129	1.3e-44	2.56e-42	5346	O60240
PPARG	ENSG00000169851	PCDH7	178.918	1.67886	0.18932	8.86783	7.46e-19	2.15e-17	5099	O60245
PPARG	ENSG00000116032	GRIN3B	150.941	-1.66146	0.159996	-10.3844	2.92e-25	1.54e-23	116444	O60391
PPARG	ENSG00000118898	PPL	208.67	-1.06015	0.195221	-5.4305	5.62e-08	4.89e-07	5493	O60437
PPARG	ENSG00000118257	NRP2	1405.15	-1.69002	0.122095	-13.8418	1.43e-43	2.55e-41	8828	O60462
PPARG	ENSG00000077585	GPR137B	76.3733	-1.51326	0.228447	-6.62415	3.49e-11	4.6e-10	7107	O60478
PPARG	ENSG00000064195	DLX3	54.249	2.56878	0.343681	7.47432	7.76e-14	1.37e-12	1747	O60479
PPARG	ENSG00000136040	PLXNC1	200.495	-2.11247	0.182544	-11.5724	5.69e-31	4.78e-29	10154	O60486
PPARG	ENSG00000156970	BUB1B	365.599	1.59319	0.185886	8.57078	1.03e-17	2.65e-16	701	O60566
PPARG	ENSG00000239474	KLHL41	47.7871	-1.50144	0.279023	-5.38106	7.4e-08	6.32e-07	10324	O60662
PPARG	ENSG00000009413	REV3L	10471.5	-1.14099	0.160552	-7.10667	1.19e-12	1.85e-11	5980	O60673
PPARG	ENSG00000100027	YPEL1	90.88	-1.16858	0.2276	-5.13436	2.83e-07	2.23e-06	29799	O60688
PPARG	ENSG00000081377	CDC14B	784.608	-2.11631	0.0980541	-21.5831	2.59e-103	9.34e-100	8555	O60729
PPARG	ENSG00000155495	MAGEC1	8.08071	2.27838	0.614497	3.70771	0.000209141	0.000985956	9947	O60732
PPARG	ENSG00000007237	GAS7	36.196	-3.3055	0.39089	-8.45633	2.76e-17	6.79e-16	8522	O60861
PPARG	ENSG00000162747	FCGR3B	6.84157	-3.06634	0.842303	-3.64042	0.000272192	0.00124997	2215	O75015
PPARG	ENSG00000187098	MITF	643.998	-1.24745	0.101724	-12.2631	1.43e-34	1.57e-32	4286	O75030
PPARG	ENSG00000076356	PLXNA2	321.834	1.40997	0.20499	6.87823	6.06e-12	8.79e-11	5362	O75051
PPARG	ENSG00000162512	SDC3	2962.65	-1.03674	0.0870428	-11.9106	1.04e-32	1.01e-30	9672	O75056
PPARG	ENSG00000184347	SLIT3	30836.7	-1.80403	0.128707	-14.0166	1.23e-44	2.45e-42	6586	O75094
PPARG	ENSG00000162591	MEGF6	1223.65	-1.3191	0.154754	-8.52389	1.54e-17	3.89e-16	1953	O75095
PPARG	ENSG00000158859	ADAMTS4	459.047	-1.0202	0.141758	-7.19681	6.16e-13	9.9e-12	9507	O75173
PPARG	ENSG00000162337	LRP5	272.952	-2.05438	0.247807	-8.29025	1.13e-16	2.63e-15	4041	O75197
PPARG	ENSG00000072571	HMMR	402.661	1.56492	0.157794	9.91749	3.49e-23	1.52e-21	3161	O75330
PPARG	ENSG00000138615	CILP	502.772	-3.46935	0.305777	-11.346	7.76e-30	5.87e-28	8483	O75339
PPARG	ENSG00000051341	POLQ	322.789	1.19717	0.176672	6.77622	1.23e-11	1.72e-10	10721	O75417
PPARG	ENSG00000093009	CDC45	271.326	1.4329	0.200447	7.14854	8.77e-13	1.38e-11	8318	O75419
PPARG	ENSG00000178573	MAF	156.606	-3.42281	0.218064	-15.6964	1.6e-55	5.02e-53	4094	O75444
PPARG	ENSG00000139292	LGR5	737.345	-1.04082	0.20557	-5.06307	4.13e-07	3.16e-06	8549	O75473
PPARG	ENSG00000076716	GPC4	130.536	-2.68568	0.795226	-3.37725	0.000732136	0.0030398	2239	O75487
PPARG	ENSG00000131773	KHDRBS3	225.848	-1.6523	0.14333	-11.5279	9.55e-31	7.85e-29	10656	O75525
PPARG	ENSG00000143162	CREG1	2001.84	-1.608	0.137693	-11.6781	1.65e-31	1.45e-29	8804	O75629
PPARG	ENSG00000166396	SERPINB7	36.6872	1.17096	0.300638	3.89492	9.82e-05	0.000493178	8710	O75635
PPARG	ENSG00000104889	RNASEH2A	794.3	1.04478	0.147026	7.10606	1.19e-12	1.85e-11	10535	O75792
PPARG	ENSG00000162496	DHRS3	1014.61	-1.71633	0.268995	-6.38054	1.76e-10	2.14e-09	9249	O75911
PPARG	ENSG00000011105	TSPAN9	804.601	-1.02649	0.0735208	-13.9619	2.66e-44	5.1e-42	10867	O75954
PPARG	ENSG00000078114	NEBL	86.104	1.32117	0.265251	4.98083	6.33e-07	4.71e-06	10529	O76041
PPARG	ENSG00000064205	CCN5	14676.6	-2.22158	0.156259	-14.2173	7.15e-46	1.56e-43	8839	O76076
PPARG	ENSG00000156427	FGF18	315.915	-3.37077	0.239736	-14.0604	6.65e-45	1.38e-42	8817	O76093
PPARG	ENSG00000160957	RECQL4	590.138	1.09199	0.130552	8.36444	6.04e-17	1.44e-15	9401	O94761
PPARG	ENSG00000076344	RGS11	107.25	-1.78205	0.222938	-7.99349	1.31e-15	2.77e-14	8786	O94810
PPARG	ENSG00000171368	TPPP	41.5732	1.41488	0.262108	5.39807	6.74e-08	5.78e-07	11076	O94811
PPARG	ENSG00000181418	DDN	24.0035	1.69679	0.327789	5.17646	2.26e-07	1.8e-06	23109	O94850
PPARG	ENSG00000133816	MICAL2	1425.63	1.52474	0.181511	8.40027	4.45e-17	1.08e-15	9645	O94851
PPARG	ENSG00000154556	SORBS2	1067.27	1.4039	0.17336	8.09817	5.58e-16	1.22e-14	8470	O94875
PPARG	ENSG00000141338	ABCA8	3576.58	-1.56002	0.106869	-14.5975	2.92e-48	6.86e-46	10351	O94911
PPARG	ENSG00000241644	INMT	475.982	-1.09991	0.237592	-4.62942	3.67e-06	2.42e-05	11185	O95050
PPARG	ENSG00000157456	CCNB2	312.219	1.73976	0.152928	11.3763	5.49e-30	4.21e-28	9133	O95067
PPARG	ENSG00000197275	RAD54B	117.623	1.00327	0.180963	5.54405	2.96e-08	2.66e-07	25788	O95073
PPARG	ENSG00000150687	PRSS23	5529.77	-1.06436	0.0663131	-16.0505	5.67e-58	2.05e-55	11098	O95084
PPARG	ENSG00000182575	NXPH3	245.768	-1.93968	0.16286	-11.9101	1.05e-32	1.01e-30	11248	O95157
PPARG	ENSG00000122952	ZWINT	538.909	1.14522	0.153079	7.48123	7.36e-14	1.3e-12	11130	O95229
PPARG	ENSG00000112984	KIF20A	1108.95	1.6356	0.188206	8.69052	3.61e-18	9.72e-17	10112	O95235
PPARG	ENSG00000090889	KIF4A	582.531	1.4263	0.158782	8.98274	2.64e-19	7.97e-18	24137	O95239
PPARG	ENSG00000091262	ABCC6	102.855	-1.83984	0.203988	-9.01936	1.89e-19	5.81e-18	368	O95255
PPARG	ENSG00000115607	IL18RAP	8.6211	-3.11704	0.745677	-4.18015	2.91e-05	0.000163316	8807	O95256
PPARG	ENSG00000048740	CELF2	1710.03	-2.1101	0.104662	-20.161	2.15e-90	2.91e-87	10659	O95319
PPARG	ENSG00000073734	ABCB11	33.5322	-1.65468	0.360737	-4.58694	4.5e-06	2.92e-05	8647	O95342
PPARG	ENSG00000112299	VNN1	20.4404	1.65664	0.418823	3.95548	7.64e-05	0.000393066	8876	O95497
PPARG	ENSG00000197496	SLC2A10	2989.81	-1.63919	0.0768002	-21.3435	4.48e-101	8.81e-98	81031	O95528
PPARG	ENSG00000065320	NTN1	41.4741	-3.12281	0.444222	-7.02985	2.07e-12	3.16e-11	9423	O95631
PPARG	ENSG00000168477	TNXB	23183.6	-1.44584	0.236374	-6.11676	9.55e-10	1.05e-08	7148	O95680
PPARG	ENSG00000168497	CAVIN2	24.4725	-1.18275	0.372498	-3.17519	0.00149739	0.00576919	8436	O95810
PPARG	ENSG00000124216	SNAI1	135.53	1.06365	0.224829	4.73094	2.23e-06	1.53e-05	6615	O95863
PPARG	ENSG00000164611	PTTG1	635.431	1.60596	0.158283	10.1461	3.45e-24	1.65e-22	9232	O95997
PPARG	ENSG00000131400	NAPSA	33.517	-1.18832	0.300647	-3.95256	7.73e-05	0.000397139	9476	O96009
PPARG	ENSG00000109685	NSD2	2662.66	1.04469	0.152426	6.85375	7.19e-12	1.03e-10	7468	O96028
PPARG	ENSG00000196616	ADH1B	114992	-2.20245	0.158614	-13.8856	7.75e-44	1.45e-41	125	P00325
PPARG	ENSG00000198805	PNP	155.789	1.22347	0.16849	7.26139	3.83e-13	6.27e-12	4860	P00491
PPARG	ENSG00000159403	C1R	70354.2	-2.17359	0.107397	-20.2388	4.46e-91	6.44e-88	715	P00736
PPARG	ENSG00000257017	HP	2381.9	-4.8252	0.421583	-11.4454	2.48e-30	1.94e-28	3240	P00738
PPARG	ENSG00000261701	HPR	66.0886	-1.63729	0.345754	-4.73543	2.19e-06	1.5e-05	3250	P00739
PPARG	ENSG00000126218	F10	177.28	-1.36994	0.214797	-6.37783	1.8e-10	2.17e-09	2159	P00742
PPARG	ENSG00000089127	OAS1	138.627	-2.81112	0.502691	-5.59215	2.24e-08	2.05e-07	4938	P00973
PPARG	ENSG00000175899	A2M	240.817	1.11689	0.188053	5.93927	2.86e-09	2.96e-08	2	P01023
PPARG	ENSG00000167244	IGF2	3620.87	-1.32807	0.271954	-4.88345	1.04e-06	7.51e-06	3481	P01344
PPARG	ENSG00000163554	SPTA1	18.9397	-1.88042	0.446995	-4.2068	2.59e-05	0.00014665	6708	P02549
PPARG	ENSG00000101470	TNNC2	35.0628	-1.49936	0.32363	-4.63293	3.61e-06	2.38e-05	7125	P02585
PPARG	ENSG00000197971	MBP	63.5579	-2.3087	0.288461	-8.00352	1.21e-15	2.56e-14	4155	P02686
PPARG	ENSG00000163737	PF4	6.74428	2.99275	1.05291	2.84237	0.00447788	0.0152992	5196	P02776
PPARG	ENSG00000198695	ND6	14979.8	-1.04762	0.120828	-8.67036	4.31e-18	1.15e-16	4541	P03923
PPARG	ENSG00000124107	SLPI	177.792	-3.0045	0.321838	-9.33544	1.01e-20	3.52e-19	6590	P03973
PPARG	ENSG00000169715	MT1E	2363.15	1.01288	0.128613	7.87544	3.4e-15	6.93e-14	4493	P04732
PPARG	ENSG00000176890	TYMS	915.298	1.1167	0.159773	6.98931	2.76e-12	4.14e-11	7298	P04818
PPARG	ENSG00000277075	H2AC8	10.9711	1.60669	0.465004	3.45523	0.000549822	0.00235308	3012	P04908
PPARG	ENSG00000136732	GYPC	573.225	-1.11161	0.151347	-7.34478	2.06e-13	3.49e-12	2995	P04921
PPARG	ENSG00000017427	IGF1	12.7135	-2.75181	0.957146	-2.87501	0.00404008	0.013961	3479	P05019
PPARG	ENSG00000197632	SERPINB2	550.429	1.09023	0.185388	5.88077	4.08e-09	4.11e-08	5055	P05120
PPARG	ENSG00000090339	ICAM1	472.938	-1.23909	0.165024	-7.50856	5.98e-14	1.06e-12	3383	P05362
PPARG	ENSG00000114200	BCHE	72.1729	1.1617	0.209224	5.55243	2.82e-08	2.54e-07	590	P06276
PPARG	ENSG00000148180	GSN	21587	-1.11215	0.190269	-5.84514	5.06e-09	5.04e-08	2934	P06396
PPARG	ENSG00000166278	C2	1224.18	-1.87128	0.140857	-13.285	2.83e-40	4.28e-38	717	P06681
PPARG	ENSG00000011465	DCN	186570	-1.74596	0.129211	-13.5125	1.32e-41	2.15e-39	1634	P07585
PPARG	ENSG00000070669	ASNS	1362.61	1.67151	0.132056	12.6576	1.02e-36	1.23e-34	440	P08243
PPARG	ENSG00000197561	ELANE	190.514	-1.07474	0.202746	-5.3009	1.15e-07	9.57e-07	1991	P08246
PPARG	ENSG00000087245	MMP2	103840	-1.61392	0.0749226	-21.5412	6.41e-103	1.73e-99	4313	P08253
PPARG	ENSG00000149968	MMP3	29.6527	2.14188	0.448361	4.77713	1.78e-06	1.24e-05	4314	P08254
PPARG	ENSG00000198099	ADH4	47.5208	-2.16433	0.402111	-5.38242	7.35e-08	6.28e-07	127	P08319
PPARG	ENSG00000196549	MME	37543	-1.22369	0.0841059	-14.5494	5.89e-48	1.37e-45	4311	P08473
PPARG	ENSG00000005961	ITGA2B	6.44262	-2.92467	0.846068	-3.45678	0.000546679	0.0023401	3674	P08514
PPARG	ENSG00000163975	MELTF	3404.04	-1.19729	0.0710164	-16.8593	8.97e-64	4.31e-61	4241	P08582
PPARG	ENSG00000231852	CYP21A2	8.80222	-1.569	0.549501	-2.85532	0.00429941	0.0147523	1589	P08686
PPARG	ENSG00000135480	KRT7	31.29	1.22105	0.311314	3.92225	8.77e-05	0.000445406	3855	P08729
PPARG	ENSG00000101846	STS	1935.93	-1.15995	0.103414	-11.2166	3.38e-29	2.46e-27	412	P08842
PPARG	ENSG00000150594	ADRA2A	185.18	-1.05612	0.185706	-5.68706	1.29e-08	1.22e-07	150	P08913
PPARG	ENSG00000163739	CXCL1	483.001	1.39742	0.135035	10.3486	4.25e-25	2.21e-23	2919	P09341
PPARG	ENSG00000196975	ANXA4	3300.1	-1.00694	0.076488	-13.1647	1.4e-39	1.98e-37	307	P09525
PPARG	ENSG00000163083	INHBB	135.181	-3.78376	0.344699	-10.977	4.93e-28	3.3e-26	3625	P09529
PPARG	ENSG00000105989	WNT2	12.9173	-1.65549	0.497781	-3.32574	0.000881838	0.00359211	7472	P09544
PPARG	ENSG00000173762	CD7	15.0155	-1.62644	0.423765	-3.83808	0.000124001	0.000610941	924	P09564
PPARG	ENSG00000113721	PDGFRB	23530.2	-1.0608	0.0923694	-11.4843	1.58e-30	1.26e-28	5159	P09619
PPARG	ENSG00000260027	HOXB7	4.02258	2.73369	0.895538	3.05257	0.00226891	0.00839212	3217	P09629
PPARG	ENSG00000103811	CTSH	10.9924	-1.72525	0.535528	-3.22159	0.00127482	0.00498634	1512	P09668
PPARG	ENSG00000000938	FGR	41.1668	-2.26461	0.300441	-7.53762	4.79e-14	8.57e-13	2268	P09769
PPARG	ENSG00000126709	IFI6	1745.73	-1.11913	0.440425	-2.54102	0.0110528	0.0335038	2537	P09912
PPARG	ENSG00000185745	IFIT1	849.392	-1.16102	0.274787	-4.22518	2.39e-05	0.000136283	3434	P09914
PPARG	ENSG00000225968	ELFN1	266.957	-1.5215	0.179413	-8.48044	2.24e-17	5.6e-16	392617	P0C7U0
PPARG	ENSG00000261794	GOLGA8H	9.37451	-1.44119	0.544557	-2.64654	0.00813205	0.0256755	728498	P0CJ92
PPARG	ENSG00000134339	SAA2	13.3642	1.79066	0.636343	2.81398	0.0048932	0.016507	6289	P0DJI9
PPARG	ENSG00000122862	SRGN	2077.35	1.07245	0.113782	9.42544	4.28e-21	1.54e-19	5552	P10124
PPARG	ENSG00000185697	MYBL1	265.568	1.15492	0.159544	7.2389	4.52e-13	7.32e-12	4603	P10243
PPARG	ENSG00000101057	MYBL2	501.302	1.36499	0.168481	8.10174	5.42e-16	1.19e-14	4605	P10244
PPARG	ENSG00000171298	GAA	3477.93	-1.38206	0.0869304	-15.8985	6.49e-57	2.1e-54	2548	P10253
PPARG	ENSG00000120885	CLU	16375.6	-2.38921	0.154167	-15.4976	3.6e-54	1.11e-51	1191	P10909
PPARG	ENSG00000112964	GHR	116.505	-1.31266	0.20002	-6.56263	5.29e-11	6.84e-10	2690	P10912
PPARG	ENSG00000104894	CD37	52.951	-1.19481	0.328891	-3.63283	0.000280334	0.00128382	951	P11049
PPARG	ENSG00000078018	MAP2	2373.85	1.2046	0.183457	6.5661	5.17e-11	6.7e-10	4133	P11137
PPARG	ENSG00000068976	PYGM	39.0322	-1.26081	0.343	-3.67583	0.000237078	0.00110313	5837	P11217
PPARG	ENSG00000131747	TOP2A	2730.45	1.51732	0.129222	11.742	7.77e-32	7.12e-30	7153	P11388
PPARG	ENSG00000231924	PSG1	18.8554	-1.35524	0.382748	-3.54081	0.000398901	0.00176119	5669	P11464
PPARG	ENSG00000060718	COL11A1	74.9101	2.05031	0.414829	4.94255	7.71e-07	5.67e-06	1301	P12107
PPARG	ENSG00000087494	PTHLH	123.817	-1.342	0.180542	-7.43319	1.06e-13	1.85e-12	5744	P12272
PPARG	ENSG00000203618	GP1BB	13.6381	-3.68115	1.54687	-2.37975	0.0173245	0.0491024	2812	P13224
PPARG	ENSG00000171951	SCG2	47.4699	1.02676	0.28724	3.57458	0.000350797	0.00157093	7857	P13521
PPARG	ENSG00000142973	CYP4B1	42.1147	-3.90139	0.717809	-5.43514	5.48e-08	4.76e-07	1580	P13584
PPARG	ENSG00000105048	TNNT1	376.274	1.17205	0.218054	5.37504	7.66e-08	6.53e-07	7138	P13805
PPARG	ENSG00000265190	ANXA8	8.26228	-2.4854	0.826582	-3.00684	0.00263979	0.00961434	653145	P13928
PPARG	ENSG00000019991	HGF	1556.49	1.2719	0.16038	7.93053	2.18e-15	4.52e-14	3082	P14210
PPARG	ENSG00000134057	CCNB1	1528.3	1.76887	0.132034	13.3971	6.29e-41	9.65e-39	891	P14635
PPARG	ENSG00000120093	HOXB3	162.325	-1.21693	0.126691	-9.60549	7.58e-22	2.94e-20	3213	P14651
PPARG	ENSG00000115594	IL1R1	21969.1	-1.28953	0.077639	-16.6093	5.96e-62	2.63e-59	3554	P14778
PPARG	ENSG00000100385	IL2RB	16.5388	-1.38014	0.452581	-3.04949	0.00229227	0.00846546	3560	P14784
PPARG	ENSG00000128342	LIF	54.9236	1.70385	0.279561	6.09474	1.1e-09	1.19e-08	3976	P15018
PPARG	ENSG00000153002	CPB1	169.715	-2.05915	0.231246	-8.90459	5.36e-19	1.57e-17	1360	P15086
PPARG	ENSG00000092820	EZR	762.346	1.19505	0.113962	10.4863	9.98e-26	5.44e-24	7430	P15311
PPARG	ENSG00000049540	ELN	1988.24	-2.83099	0.12802	-22.1136	2.34e-108	1.26e-104	2006	P15502
PPARG	ENSG00000109321	AREG	39.0269	1.72087	0.27418	6.27641	3.46e-10	4.01e-09	374	P15514
PPARG	ENSG00000073849	ST6GAL1	42.9901	-2.90164	0.545259	-5.32158	1.03e-07	8.62e-07	6480	P15907
PPARG	ENSG00000185499	MUC1	190.775	-1.39472	0.189804	-7.3482	2.01e-13	3.4e-12	4582	P15941
PPARG	ENSG00000187837	H1-2	234.247	1.32301	0.153141	8.63913	5.66e-18	1.49e-16	3006	P16403
PPARG	ENSG00000168685	IL7R	50.8384	2.46942	0.335011	7.37116	1.69e-13	2.89e-12	3575	P16871
PPARG	ENSG00000137309	HMGA1	11937.5	1.37829	0.180209	7.64829	2.04e-14	3.82e-13	3159	P17096
PPARG	ENSG00000101425	BPI	15.2332	-2.00371	0.508672	-3.9391	8.18e-05	0.000418396	671	P17213
PPARG	ENSG00000120738	EGR1	3661.16	2.46167	0.227898	10.8017	3.38e-27	2.13e-25	1958	P18146
PPARG	ENSG00000129988	LBP	472.002	-3.4772	0.28165	-12.3458	5.13e-35	5.72e-33	3929	P18428
PPARG	ENSG00000115884	SDC1	352.42	-1.8775	0.144834	-12.9632	1.98e-38	2.63e-36	6382	P18827
PPARG	ENSG00000002726	AOC1	28.0533	-1.3005	0.524047	-2.48164	0.0130778	0.038688	26	P19801
PPARG	ENSG00000163734	CXCL3	210.388	2.55904	0.167951	15.2369	2.01e-52	5.71e-50	2921	P19876
PPARG	ENSG00000185339	TCN2	720.317	-1.15831	0.118252	-9.79526	1.18e-22	4.92e-21	6948	P20062
PPARG	ENSG00000145386	CCNA2	770.956	1.51778	0.133877	11.3371	8.59e-30	6.48e-28	890	P20248
PPARG	ENSG00000198914	POU3F3	10.207	-1.6681	0.626424	-2.66289	0.0077473	0.0245882	5455	P20264
PPARG	ENSG00000183486	MX2	341.291	-3.31926	0.257149	-12.9079	4.06e-38	5.29e-36	4600	P20592
PPARG	ENSG00000106004	HOXA5	96.5294	-1.24283	0.245387	-5.06476	4.09e-07	3.14e-06	3202	P20719
PPARG	ENSG00000092529	CAPN3	241.274	-1.00631	0.165178	-6.09223	1.11e-09	1.2e-08	825	P20807
PPARG	ENSG00000170989	S1PR1	96.1336	-1.2105	0.217342	-5.56957	2.55e-08	2.32e-07	1901	P21453
PPARG	ENSG00000171051	FPR1	13.1882	1.41437	0.396495	3.56719	0.000360831	0.00161053	2357	P21462
PPARG	ENSG00000118432	CNR1	47.1198	1.8257	0.604998	3.01769	0.00254705	0.00931265	1268	P21554
PPARG	ENSG00000167588	GPD1	1054.04	-3.18426	0.273297	-11.6513	2.26e-31	1.96e-29	2819	P21695
PPARG	ENSG00000038945	MSR1	25.1113	-2.63072	0.46841	-5.61628	1.95e-08	1.8e-07	4481	P21757
PPARG	ENSG00000140285	FGF7	3867.45	-1.56841	0.13364	-11.736	8.33e-32	7.6e-30	2252	P21781
PPARG	ENSG00000198959	TGM2	686.15	-2.56504	0.241546	-10.6192	2.43e-26	1.41e-24	7052	P21980
PPARG	ENSG00000211445	GPX3	735.534	-3.30178	0.379555	-8.6991	3.35e-18	9.06e-17	2878	P22352
PPARG	ENSG00000163216	SPRR2D	4.26737	3.43158	0.744887	4.60685	4.09e-06	2.67e-05	6703	P22532
PPARG	ENSG00000152669	CCNO	7.04702	1.64629	0.587442	2.80247	0.00507132	0.0170282	10309	P22674
PPARG	ENSG00000114771	AADAC	680.32	-1.45965	0.188923	-7.72616	1.11e-14	2.13e-13	13	P22760
PPARG	ENSG00000077942	FBLN1	58569.5	-2.74427	0.146717	-18.7045	4.55e-78	3.94e-75	2192	P23142
PPARG	ENSG00000171444	MCC	1095.84	-1.06583	0.118014	-9.03141	1.69e-19	5.25e-18	4163	P23508
PPARG	ENSG00000126861	OMG	38.3175	-1.82615	0.282556	-6.46296	1.03e-10	1.28e-09	4974	P23515
PPARG	ENSG00000274641	H2BC17	3.68793	2.2757	0.811803	2.80327	0.0050588	0.0169968	8348	P23527
PPARG	ENSG00000137825	ITPKA	9.30919	1.19642	0.450276	2.65709	0.00788191	0.024955	3706	P23677
PPARG	ENSG00000112619	PRPH2	459.629	-1.02772	0.0897326	-11.4531	2.27e-30	1.79e-28	5961	P23942
PPARG	ENSG00000008517	IL32	29.775	1.40133	0.362704	3.86356	0.000111745	0.000554469	9235	P24001
PPARG	ENSG00000196569	LAMA2	22947.4	-1.09682	0.130672	-8.39371	4.71e-17	1.14e-15	3908	P24043
PPARG	ENSG00000116717	GADD45A	2089.33	1.116	0.084565	13.197	9.13e-40	1.31e-37	1647	P24522
PPARG	ENSG00000136160	EDNRB	340.46	-2.35602	0.245593	-9.59319	8.54e-22	3.31e-20	1910	P24530
PPARG	ENSG00000187474	FPR3	16.0281	-3.08728	0.602563	-5.12357	3e-07	2.35e-06	2359	P25089
PPARG	ENSG00000144476	ACKR3	103.659	-2.85201	0.265379	-10.7469	6.13e-27	3.77e-25	57007	P25106
PPARG	ENSG00000158887	MPZ	31.5415	1.1282	0.243972	4.6243	3.76e-06	2.47e-05	4359	P25189
PPARG	ENSG00000163131	CTSS	117.25	-1.15937	0.157038	-7.38274	1.55e-13	2.66e-12	1520	P25774
PPARG	ENSG00000105855	ITGB8	329.573	-1.26457	0.160233	-7.89207	2.97e-15	6.08e-14	3696	P26012
PPARG	ENSG00000254997	KRTAP5-9	5.27833	-1.75612	0.679882	-2.58298	0.009795	0.0301859	3846	P26371
PPARG	ENSG00000203668	CHML	588.883	1.26811	0.136826	9.2681	1.89e-20	6.48e-19	1122	P26374
PPARG	ENSG00000205809	KLRC2	4.87697	5.17398	0.999042	5.17894	2.23e-07	1.78e-06	3822	P26717
PPARG	ENSG00000122756	CNTFR	11.1928	-3.47595	1.13424	-3.06458	0.00217976	0.00809562	1271	P26992
PPARG	ENSG00000123689	G0S2	1867.49	-2.56242	0.224996	-11.3887	4.76e-30	3.69e-28	50486	P27469
PPARG	ENSG00000197635	DPP4	708.697	-1.51078	0.211184	-7.15387	8.44e-13	1.34e-11	1803	P27487
PPARG	ENSG00000213366	GSTM2	1411.34	-1.10516	0.0994847	-11.1089	1.14e-28	7.93e-27	2946	P28161
PPARG	ENSG00000102468	HTR2A	49.8903	-1.97984	0.305455	-6.48162	9.07e-11	1.14e-09	3356	P28223
PPARG	ENSG00000136842	TMOD1	71.1331	-1.93932	0.413673	-4.68804	2.76e-06	1.86e-05	7111	P28289
PPARG	ENSG00000128710	HOXD10	9.12529	1.46002	0.500323	2.91815	0.00352112	0.0123582	3236	P28358
PPARG	ENSG00000117594	HSD11B1	5841.25	-1.71252	0.201775	-8.48727	2.12e-17	5.28e-16	3290	P28845
PPARG	ENSG00000174059	CD34	106.017	-3.11456	0.322776	-9.6493	4.95e-22	1.96e-20	947	P28906
PPARG	ENSG00000111335	OAS2	225.714	-2.025	0.560684	-3.61166	0.000304241	0.00138247	4939	P29728
PPARG	ENSG00000118971	CCND2	280.961	-1.22116	0.136642	-8.93693	4e-19	1.19e-17	894	P30279
PPARG	ENSG00000158402	CDC25C	94.6149	1.78785	0.23662	7.55577	4.16e-14	7.51e-13	995	P30307
PPARG	ENSG00000204642	HLA-F	17.0527	-1.53159	0.419937	-3.64719	0.000265123	0.00122087	3134	P30511
PPARG	ENSG00000163485	ADORA1	46.6102	-2.72104	0.353946	-7.68773	1.5e-14	2.84e-13	134	P30542
PPARG	ENSG00000139874	SSTR1	17.5058	1.89499	0.387358	4.89208	9.98e-07	7.23e-06	6751	P30872
PPARG	ENSG00000179097	HTR1F	2.22025	3.36541	1.31028	2.56847	0.0102149	0.0312751	3355	P30939
PPARG	ENSG00000171848	RRM2	823.083	1.18695	0.153871	7.71395	1.22e-14	2.34e-13	6241	P31350
PPARG	ENSG00000076258	FMO4	46.3172	-1.66957	0.263647	-6.3326	2.41e-10	2.86e-09	2329	P31512
PPARG	ENSG00000158825	CDA	63.5271	-1.08433	0.209681	-5.17132	2.32e-07	1.85e-06	978	P32320
PPARG	ENSG00000162645	GBP2	951.798	-1.1924	0.100834	-11.8255	2.88e-32	2.71e-30	2634	P32456
PPARG	ENSG00000158104	HPD	133.665	-1.23938	0.195981	-6.32398	2.55e-10	3.01e-09	3242	P32754
PPARG	ENSG00000152402	GUCY1A2	298.356	-1.42709	0.178094	-8.01311	1.12e-15	2.38e-14	2977	P33402
PPARG	ENSG00000123975	CKS2	558.499	1.47119	0.148223	9.92551	3.22e-23	1.41e-21	1164	P33552
PPARG	ENSG00000188015	S100A3	44.4303	1.10269	0.279608	3.94372	8.02e-05	0.000410839	6274	P33764
PPARG	ENSG00000112742	TTK	351.037	1.49044	0.164881	9.03952	1.57e-19	4.89e-18	7272	P33981
PPARG	ENSG00000258818	RNASE4	2166.96	-1.55693	0.146803	-10.6056	2.81e-26	1.62e-24	6038	P34096
PPARG	ENSG00000116985	BMP8B	18.7113	-1.19232	0.430923	-2.76689	0.00565942	0.0187641	656	P34820
PPARG	ENSG00000185862	EVI2B	69.1435	-1.25809	0.191812	-6.55897	5.42e-11	7e-10	2124	P34910
PPARG	ENSG00000148680	HTR7	149.891	2.35044	0.187933	12.5068	6.85e-36	7.93e-34	3363	P34969
PPARG	ENSG00000010438	PRSS3	28.0984	1.64387	0.294831	5.57562	2.47e-08	2.24e-07	5646	P35030
PPARG	ENSG00000148926	ADM	17612.4	-1.44719	0.150409	-9.62176	6.47e-22	2.53e-20	133	P35318
PPARG	ENSG00000073756	PTGS2	310.411	1.35025	0.176932	7.63149	2.32e-14	4.31e-13	5743	P35354
PPARG	ENSG00000186340	THBS2	20567.8	-1.49553	0.0823126	-18.169	9.09e-74	7.02e-71	7058	P35442
PPARG	ENSG00000144285	SCN1A	25.8664	-1.70645	0.424934	-4.01581	5.92e-05	0.000312365	6323	P35498
PPARG	ENSG00000124253	PCK1	107.567	-3.5897	0.416262	-8.62365	6.49e-18	1.7e-16	5105	P35558
PPARG	ENSG00000100234	TIMP3	27403.6	-1.03901	0.0803113	-12.9373	2.77e-38	3.63e-36	7078	P35625
PPARG	ENSG00000166148	AVPR1A	19.12	-2.42184	0.510303	-4.74588	2.08e-06	1.43e-05	552	P37288
PPARG	ENSG00000012048	BRCA1	530.234	1.05347	0.131054	8.03848	9.1e-16	1.95e-14	672	P38398
PPARG	ENSG00000127472	PLA2G5	14.3691	-3.68525	0.609263	-6.0487	1.46e-09	1.55e-08	5322	P39877
PPARG	ENSG00000166741	NNMT	6838.7	-1.13176	0.160755	-7.04028	1.92e-12	2.93e-11	4837	P40261
PPARG	ENSG00000196344	ADH7	59.7643	-1.96676	0.282387	-6.96476	3.29e-12	4.92e-11	131	P40394
PPARG	ENSG00000125968	ID1	3440.1	1.36172	0.160712	8.47309	2.39e-17	5.93e-16	3397	P41134
PPARG	ENSG00000107968	MAP3K8	345.136	-1.50008	0.142567	-10.5219	6.85e-26	3.86e-24	1326	P41279
PPARG	ENSG00000125675	GRIA3	914.486	-1.27405	0.0906696	-14.0515	7.54e-45	1.54e-42	2892	P42263
PPARG	ENSG00000096996	IL12RB1	3.36703	2.49147	0.899585	2.76957	0.00561299	0.0186387	3594	P42701
PPARG	ENSG00000163735	CXCL5	266	2.51455	0.23541	10.6816	1.24e-26	7.4e-25	6374	P42830
PPARG	ENSG00000115902	SLC1A4	559.928	1.04786	0.133527	7.84757	4.24e-15	8.54e-14	6509	P43007
PPARG	ENSG00000050628	PTGER3	233.671	-2.51778	0.190008	-13.2509	4.46e-40	6.56e-38	5733	P43115
PPARG	ENSG00000125384	PTGER2	480.815	1.28877	0.0946285	13.6192	3.08e-42	5.2e-40	5732	P43116
PPARG	ENSG00000160013	PTGIR	87.0169	1.45168	0.199665	7.27055	3.58e-13	5.89e-12	5739	P43119
PPARG	ENSG00000143387	CTSK	21594.5	-2.45284	0.145737	-16.8306	1.46e-63	6.85e-61	1513	P43235
PPARG	ENSG00000175832	ETV4	74.9204	1.92132	0.264049	7.27636	3.43e-13	5.65e-12	2118	P43268
PPARG	ENSG00000198681	MAGEA1	15.0669	2.94764	0.514117	5.73339	9.84e-09	9.43e-08	4100	P43355
PPARG	ENSG00000221867	MAGEA3	6.51665	2.47787	0.568888	4.35565	1.33e-05	7.92e-05	4102	P43357
PPARG	ENSG00000197172	MAGEA6	4.75673	3.61115	0.79305	4.55349	5.28e-06	3.38e-05	4105	P43360
PPARG	ENSG00000213401	MAGEA12	17.6897	1.5353	0.354496	4.33095	1.48e-05	8.8e-05	4111	P43365
PPARG	ENSG00000130595	TNNT3	57.5374	-2.46446	0.279589	-8.8146	1.2e-18	3.4e-17	7140	P45378
PPARG	ENSG00000108381	ASPA	152.008	-1.43931	0.207878	-6.92381	4.4e-12	6.47e-11	443	P45381
PPARG	ENSG00000148773	MKI67	3048.86	1.50962	0.259936	5.80767	6.33e-09	6.21e-08	4288	P46013
PPARG	ENSG00000067177	PHKA1	111.857	1.19815	0.247156	4.84776	1.25e-06	8.89e-06	5255	P46020
PPARG	ENSG00000169860	P2RY1	22.7966	1.73205	0.34512	5.01867	5.2e-07	3.93e-06	5028	P47900
PPARG	ENSG00000157542	KCNJ6	82.467	-2.42705	0.284226	-8.53915	1.35e-17	3.45e-16	3763	P48051
PPARG	ENSG00000107562	CXCL12	29205.5	-2.58362	0.108022	-23.9175	2.01e-126	2.18e-122	6387	P48061
PPARG	ENSG00000105825	TFPI2	2011.36	1.17028	0.10559	11.0832	1.51e-28	1.05e-26	7980	P48307
PPARG	ENSG00000127241	MASP1	8674.75	-1.52899	0.108187	-14.1329	2.38e-45	5.05e-43	5648	P48740
PPARG	ENSG00000114923	SLC4A3	141.556	-2.02911	0.204183	-9.9377	2.85e-23	1.25e-21	6508	P48751
PPARG	ENSG00000185149	NPY2R	81.9624	2.01532	0.314066	6.41688	1.39e-10	1.71e-09	4887	P49146
PPARG	ENSG00000078053	AMPH	680.875	-1.45333	0.0850322	-17.0916	1.71e-65	9.05e-63	273	P49418
PPARG	ENSG00000115163	CENPA	196.264	1.34527	0.143419	9.37996	6.6e-21	2.34e-19	1058	P49450
PPARG	ENSG00000117724	CENPF	2733.84	1.54964	0.182491	8.49156	2.04e-17	5.11e-16	1063	P49454
PPARG	ENSG00000058866	DGKG	9.04979	2.20644	0.556079	3.96785	7.25e-05	0.000374902	1608	P49619
PPARG	ENSG00000245848	CEBPA	255.361	-1.07237	0.245671	-4.36506	1.27e-05	7.62e-05	1050	P49715
PPARG	ENSG00000105664	COMP	1200.29	-1.02987	0.253937	-4.0556	5e-05	0.000267519	1311	P49747
PPARG	ENSG00000118849	RARRES1	28.6326	-1.02252	0.333487	-3.06614	0.00216842	0.0080604	5918	P49788
PPARG	ENSG00000117152	RGS4	1063.74	1.64516	0.16787	9.80016	1.12e-22	4.71e-21	5999	P49798
PPARG	ENSG00000250722	SELENOP	277.722	-1.97377	0.259289	-7.61225	2.69e-14	4.97e-13	6414	P49908
PPARG	ENSG00000196502	SULT1A1	26.4272	-1.48843	0.482919	-3.08216	0.00205502	0.00767712	6817	P50225
PPARG	ENSG00000121858	TNFSF10	83.4523	-1.97215	0.252566	-7.80847	5.79e-15	1.15e-13	8743	P50591
PPARG	ENSG00000101265	RASSF2	109.031	-3.80544	0.302453	-12.5819	2.65e-36	3.14e-34	9770	P50749
PPARG	ENSG00000174255	ZNF80	3.29844	3.51825	1.21477	2.89623	0.00377673	0.0131529	7634	P51504
PPARG	ENSG00000139618	BRCA2	165.526	1.00848	0.171141	5.89266	3.8e-09	3.85e-08	675	P51587
PPARG	ENSG00000102032	RENBP	17.8428	-1.53436	0.444491	-3.45194	0.000556565	0.00237552	5973	P51606
PPARG	ENSG00000172156	CCL11	3.34951	-3.66929	1.45461	-2.52252	0.0116517	0.0350344	6356	P51671
PPARG	ENSG00000073464	CLCN4	1066.54	-1.00233	0.101721	-9.85369	6.61e-23	2.83e-21	1183	P51793
PPARG	ENSG00000186510	CLCNKA	42.4561	1.08323	0.350815	3.08776	0.00201675	0.00754066	1187	P51800
PPARG	ENSG00000144218	AFF3	498.129	1.35202	0.221029	6.11694	9.54e-10	1.04e-08	3899	P51826
PPARG	ENSG00000139329	LUM	10577.4	-1.36208	0.116259	-11.7159	1.06e-31	9.45e-30	4060	P51884
PPARG	ENSG00000188783	PRELP	220.933	-4.36472	0.232241	-18.794	8.46e-79	7.96e-76	5549	P51888
PPARG	ENSG00000182481	KPNA2	2111.17	1.01689	0.0923774	11.008	3.5e-28	2.36e-26	3838	P52292
PPARG	ENSG00000170581	STAT2	7304.7	-1.06513	0.108753	-9.79406	1.19e-22	4.97e-21	6773	P52630
PPARG	ENSG00000138160	KIF11	848.578	1.3345	0.120526	11.0723	1.71e-28	1.18e-26	3832	P52732
PPARG	ENSG00000106069	CHN2	6.95829	5.14472	0.867675	5.92932	3.04e-09	3.12e-08	1124	P52757
PPARG	ENSG00000151632	AKR1C2	15712.6	-1.37672	0.164438	-8.37225	5.65e-17	1.35e-15	1646	P52895
PPARG	ENSG00000166851	PLK1	980.474	1.68448	0.147981	11.3831	5.08e-30	3.92e-28	5347	P53350
PPARG	ENSG00000197299	BLM	62.4097	1.38678	0.213965	6.48136	9.09e-11	1.14e-09	641	P54132
PPARG	ENSG00000182580	EPHB3	366.119	-1.80514	0.130773	-13.8036	2.42e-43	4.26e-41	2049	P54753
PPARG	ENSG00000180447	GAS1	2894.28	-1.06011	0.117579	-9.01615	1.95e-19	5.97e-18	2619	P54826
PPARG	ENSG00000100979	PLTP	227.679	-1.02897	0.148338	-6.93667	4.01e-12	5.96e-11	5360	P55058
PPARG	ENSG00000164251	F2RL1	18.2729	2.15941	0.430098	5.02073	5.15e-07	3.89e-06	2150	P55085
PPARG	ENSG00000176165	FOXG1	16.7479	1.9032	0.344789	5.5199	3.39e-08	3.03e-07	2290	P55316
PPARG	ENSG00000105880	DLX5	40.2377	1.00185	0.258727	3.87223	0.000107843	0.00053708	1749	P56178
PPARG	ENSG00000006377	DLX6	17.3038	1.33817	0.423631	3.15882	0.0015841	0.00606986	1750	P56179
PPARG	ENSG00000104237	RP1	113.455	-1.9188	0.216004	-8.88315	6.5e-19	1.89e-17	6101	P56715
PPARG	ENSG00000139269	INHBE	45.8144	1.17781	0.268672	4.38382	1.17e-05	7.04e-05	83729	P58166
PPARG	ENSG00000149506	ZP1	17.5605	-1.611	0.477297	-3.37525	0.000737489	0.00305824	22917	P60852
PPARG	ENSG00000164107	HAND2	2493.06	-1.14558	0.141203	-8.11305	4.94e-16	1.08e-14	9464	P61296
PPARG	ENSG00000092969	TGFB2	924.494	-1.45211	0.137693	-10.546	5.3e-26	3.01e-24	7042	P61812
PPARG	ENSG00000278828	H3C10	22.1724	1.28704	0.328209	3.9214	8.8e-05	0.00044676	8357	P68431
PPARG	ENSG00000151651	ADAM8	61.846	-1.37047	0.224629	-6.10104	1.05e-09	1.15e-08	101	P78325
PPARG	ENSG00000069011	PITX1	24.9085	1.43703	0.331687	4.33249	1.47e-05	8.75e-05	5307	P78337
PPARG	ENSG00000109705	NKX3-2	107.327	-1.52203	0.194912	-7.80884	5.77e-15	1.15e-13	579	P78367
PPARG	ENSG00000189056	RELN	379.736	1.04707	0.239411	4.37352	1.22e-05	7.36e-05	5649	P78509
PPARG	ENSG00000101955	SRPX	23043	-1.13875	0.104301	-10.9179	9.46e-28	6.18e-26	8406	P78539
PPARG	ENSG00000115009	CCL20	5.01784	2.03364	0.693785	2.93123	0.00337625	0.0118902	6364	P78556
PPARG	ENSG00000108700	CCL8	6.03873	-1.91196	0.740341	-2.58254	0.00980763	0.0302162	6355	P80075
PPARG	ENSG00000124875	CXCL6	371.418	1.08165	0.171774	6.29695	3.04e-10	3.54e-09	6372	P80162
PPARG	ENSG00000176387	HSD11B2	99.4804	-1.52884	0.229895	-6.65017	2.93e-11	3.89e-10	3291	P80365
PPARG	ENSG00000112246	SIM1	612.413	-1.71855	0.135519	-12.6812	7.51e-37	9.29e-35	6492	P81133
PPARG	ENSG00000139194	RBP5	106.764	-1.05112	0.342133	-3.07225	0.00212448	0.0079134	83758	P82980
PPARG	ENSG00000170801	HTRA3	114.883	-4.90272	0.321193	-15.2641	1.33e-52	3.83e-50	94031	P83110
PPARG	ENSG00000154646	TMPRSS15	13.3181	2.80946	0.47859	5.87028	4.35e-09	4.37e-08	5651	P98073
PPARG	ENSG00000163520	FBLN2	14300.7	-1.73139	0.0874124	-19.8071	2.58e-87	2.94e-84	2199	P98095
PPARG	ENSG00000090776	EFNB1	84.0308	-1.62551	0.257486	-6.313	2.74e-10	3.21e-09	1947	P98172
PPARG	ENSG00000156475	PPP2R2B	18.7376	2.10284	0.389504	5.39877	6.71e-08	5.76e-07	5521	Q00005
PPARG	ENSG00000136546	SCN7A	10.1592	-3.1043	0.669745	-4.63505	3.57e-06	2.36e-05	6332	Q01118
PPARG	ENSG00000109099	PMP22	4507.68	-1.05313	0.0862583	-12.209	2.78e-34	2.97e-32	5376	Q01453
PPARG	ENSG00000115602	IL1RL1	39.2316	1.30498	0.282186	4.62453	3.75e-06	2.47e-05	9173	Q01638
PPARG	ENSG00000103257	SLC7A5	974.399	1.67753	0.177326	9.4601	3.08e-21	1.12e-19	8140	Q01650
PPARG	ENSG00000010932	FMO1	14.6339	-3.10789	0.729319	-4.26136	2.03e-05	0.000117564	2326	Q01740
PPARG	ENSG00000164116	GUCY1A1	21.8629	-1.43459	0.40314	-3.55854	0.000372916	0.00165695	2982	Q02108
PPARG	ENSG00000061918	GUCY1B1	841.937	-1.266	0.0936572	-13.5174	1.23e-41	2.02e-39	2983	Q02153
PPARG	ENSG00000138778	CENPE	620.543	1.45377	0.151719	9.58196	9.52e-22	3.67e-20	1062	Q02224
PPARG	ENSG00000137807	KIF23	429.595	1.51727	0.152733	9.9341	2.96e-23	1.3e-21	9493	Q02241
PPARG	ENSG00000135929	CYP27A1	22.8824	-1.21831	0.387883	-3.14093	0.00168414	0.00642473	1593	Q02318
PPARG	ENSG00000161267	BDH1	25.0563	-2.59644	0.495044	-5.24487	1.56e-07	1.28e-06	622	Q02338
PPARG	ENSG00000107282	APBA1	287.192	-1.22622	0.134781	-9.09786	9.21e-20	2.94e-18	320	Q02410
PPARG	ENSG00000120156	TEK	58.5293	-1.02367	0.206571	-4.95555	7.21e-07	5.33e-06	7010	Q02763
PPARG	ENSG00000131016	AKAP12	6827.2	-1.23034	0.129953	-9.46751	2.87e-21	1.05e-19	9590	Q02952
PPARG	ENSG00000123500	COL10A1	33.5071	2.34733	0.423218	5.54639	2.92e-08	2.62e-07	1300	Q03692
PPARG	ENSG00000170370	EMX2	261.864	-2.05107	0.147883	-13.8695	9.69e-44	1.76e-41	2018	Q04743
PPARG	ENSG00000187134	AKR1C1	18395.6	-1.28725	0.148548	-8.66551	4.5e-18	1.2e-16	1645	Q04828
PPARG	ENSG00000187955	COL14A1	9505.65	-1.13211	0.142771	-7.9295	2.2e-15	4.55e-14	7373	Q05707
PPARG	ENSG00000158050	DUSP2	143.817	1.8868	0.191873	9.83359	8.07e-23	3.43e-21	1844	Q05923
PPARG	ENSG00000065534	MYLK	5678.37	-1.1907	0.119451	-9.96811	2.1e-23	9.34e-22	4638	Q05B97
PPARG	ENSG00000164142	FHIP1A	15.5688	1.10718	0.4018	2.75555	0.0058594	0.0193117	729830	Q05DH4
PPARG	ENSG00000138356	AOX1	8348.21	-1.87117	0.148797	-12.5753	2.89e-36	3.39e-34	316	Q06278
PPARG	ENSG00000051180	RAD51	111.899	1.23472	0.204302	6.04359	1.51e-09	1.6e-08	5888	Q06609
PPARG	ENSG00000124766	SOX4	1825.02	-1.159	0.11671	-9.93059	3.06e-23	1.34e-21	6659	Q06945
PPARG	ENSG00000049249	TNFRSF9	5.93034	1.74505	0.629623	2.77158	0.00557854	0.0185386	3604	Q07011
PPARG	ENSG00000143196	DPT	5513.12	-2.01368	0.282086	-7.13852	9.43e-13	1.48e-11	1805	Q07507
PPARG	ENSG00000115844	DLX2	54.5947	2.02546	0.278832	7.26408	3.76e-13	6.15e-12	1746	Q07687
PPARG	ENSG00000123384	LRP1	143068	-1.22895	0.218119	-5.6343	1.76e-08	1.63e-07	4035	Q07954
PPARG	ENSG00000165995	CACNB2	66.9914	-1.10596	0.251564	-4.39633	1.1e-05	6.68e-05	783	Q08289
PPARG	ENSG00000140545	MFGE8	11861.3	-1.19159	0.132703	-8.97936	2.72e-19	8.2e-18	4240	Q08431
PPARG	ENSG00000158856	DMTN	17.4312	-1.29264	0.470585	-2.74687	0.00601672	0.0197519	2039	Q08495
PPARG	ENSG00000152377	SPOCK1	14961	-1.44843	0.127797	-11.3339	8.92e-30	6.7e-28	6695	Q08629
PPARG	ENSG00000156463	SH3RF2	152.294	-1.08576	0.161669	-6.7159	1.87e-11	2.56e-10	153769	Q08AM8
PPARG	ENSG00000150907	FOXO1	416.97	-2.00406	0.219629	-9.12477	7.19e-20	2.32e-18	2308	Q12778
PPARG	ENSG00000135451	TROAP	325.901	1.41003	0.1816	7.76447	8.2e-15	1.6e-13	10024	Q12815
PPARG	ENSG00000117399	CDC20	1200.28	1.56044	0.165794	9.41189	4.87e-21	1.75e-19	991	Q12834
PPARG	ENSG00000139625	MAP3K12	2910.81	-1.02752	0.0667009	-15.4049	1.52e-53	4.56e-51	7786	Q12852
PPARG	ENSG00000183454	GRIN2A	385.535	-1.31656	0.146903	-8.96214	3.18e-19	9.54e-18	2903	Q12879
PPARG	ENSG00000176678	FOXL1	866.706	1.52252	0.114931	13.2472	4.68e-40	6.85e-38	2300	Q12952
PPARG	ENSG00000151150	ANK3	575.306	2.68716	0.200239	13.4198	4.63e-41	7.21e-39	288	Q12955
PPARG	ENSG00000153246	PLA2R1	1417.89	-1.10903	0.0888081	-12.4879	8.69e-36	9.89e-34	22925	Q13018
PPARG	ENSG00000179455	MKRN3	22.4098	1.3748	0.341802	4.02223	5.76e-05	0.000304862	7681	Q13064
PPARG	ENSG00000012171	SEMA3B	619.133	-1.27195	0.126985	-10.0165	1.29e-23	5.86e-22	7869	Q13214
PPARG	ENSG00000183691	NOG	15.8741	1.35856	0.510679	2.66029	0.00780723	0.0247538	9241	Q13253
PPARG	ENSG00000164109	MAD2L1	575.927	1.47153	0.149262	9.85875	6.28e-23	2.69e-21	4085	Q13257
PPARG	ENSG00000134470	IL15RA	53.4091	-1.58952	0.240821	-6.6004	4.1e-11	5.38e-10	3601	Q13261
PPARG	ENSG00000100867	DHRS2	33.3891	2.82967	0.313478	9.02669	1.77e-19	5.47e-18	10202	Q13268
PPARG	ENSG00000112655	PTK7	405.233	-1.33381	0.163784	-8.14368	3.83e-16	8.48e-15	5754	Q13308
PPARG	ENSG00000141469	SLC14A1	254.686	1.3773	0.281912	4.88556	1.03e-06	7.44e-06	6563	Q13336
PPARG	ENSG00000103723	AP3B2	48.0706	-1.84662	0.288489	-6.40101	1.54e-10	1.88e-09	8120	Q13367
PPARG	ENSG00000008735	MAPK8IP2	75.9529	-1.3677	0.211963	-6.45253	1.1e-10	1.37e-09	23542	Q13387
PPARG	ENSG00000085840	ORC1	154.884	1.18951	0.161422	7.36893	1.72e-13	2.94e-12	4998	Q13415
PPARG	ENSG00000102385	DRP2	24.1528	1.09424	0.340853	3.21029	0.00132602	0.00516606	1821	Q13474
PPARG	ENSG00000115604	IL18R1	344.486	-1.95442	0.133805	-14.6064	2.55e-48	6.07e-46	8809	Q13478
PPARG	ENSG00000023445	BIRC3	43.4646	1.09539	0.241695	4.53214	5.84e-06	3.72e-05	330	Q13489
PPARG	ENSG00000135447	PPP1R1A	63.274	-4.19945	0.611565	-6.86673	6.57e-12	9.46e-11	5502	Q13522
PPARG	ENSG00000112902	SEMA5A	1840.29	-2.41894	0.17965	-13.4647	2.52e-41	4.01e-39	9037	Q13591
PPARG	ENSG00000163687	DNASE1L3	11.9654	1.59067	0.466535	3.40954	0.000650715	0.00273483	1776	Q13609
PPARG	ENSG00000135424	ITGA7	2854.09	-1.48583	0.147094	-10.1012	5.46e-24	2.57e-22	3679	Q13683
PPARG	ENSG00000172349	IL16	793.401	-2.15698	0.134597	-16.0254	8.49e-58	2.96e-55	3603	Q14005
PPARG	ENSG00000154678	PDE1C	3526.19	-1.06376	0.0882676	-12.0515	1.9e-33	1.89e-31	5137	Q14123
PPARG	ENSG00000285816	POLA2	158.665	-1.14417	0.234239	-4.88464	1.04e-06	7.47e-06	23649	Q14181
PPARG	ENSG00000174837	ADGRE1	6.68277	2.04245	0.640949	3.1866	0.00143954	0.0055722	2015	Q14246
PPARG	ENSG00000117308	GALE	268.53	1.00315	0.151137	6.6374	3.19e-11	4.22e-10	2582	Q14376
PPARG	ENSG00000183087	GAS6	5336.95	-1.333	0.0831753	-16.0264	8.36e-58	2.96e-55	2621	Q14393
PPARG	ENSG00000164749	HNF4G	7.01817	3.53785	0.672782	5.25853	1.45e-07	1.19e-06	3174	Q14541
PPARG	ENSG00000174669	SLC29A2	10.618	1.46227	0.494068	2.95966	0.0030798	0.0109966	3177	Q14542
PPARG	ENSG00000137070	IL11RA	1923.87	-1.0704	0.0978028	-10.9444	7.07e-28	4.69e-26	3590	Q14626
PPARG	ENSG00000135476	ESPL1	489.274	1.19248	0.202894	5.87736	4.17e-09	4.2e-08	9700	Q14674
PPARG	ENSG00000165304	MELK	294.706	1.12899	0.132295	8.53388	1.42e-17	3.58e-16	9833	Q14680
PPARG	ENSG00000158445	KCNB1	954	-2.45717	0.173677	-14.1479	1.92e-45	4.12e-43	3745	Q14721
PPARG	ENSG00000136235	GPNMB	38387.7	-1.73068	0.106878	-16.1931	5.65e-59	2.18e-56	10457	Q14956
PPARG	ENSG00000091129	NRCAM	106.679	-2.0148	0.348208	-5.78621	7.2e-09	7.01e-08	4897	Q14CA1
PPARG	ENSG00000139364	TMEM132B	549.085	-1.07046	0.142045	-7.53602	4.85e-14	8.67e-13	114795	Q14DG7
PPARG	ENSG00000121152	NCAPH	342.669	1.25154	0.152889	8.18592	2.7e-16	6.07e-15	23397	Q15003
PPARG	ENSG00000166803	PCLAF	279.856	1.57226	0.20755	7.57534	3.58e-14	6.5e-13	9768	Q15004
PPARG	ENSG00000118193	KIF14	352.055	1.63174	0.177088	9.21424	3.13e-20	1.04e-18	9928	Q15058
PPARG	ENSG00000115896	PLCL1	734.328	-1.33571	0.104038	-12.8387	9.95e-38	1.28e-35	5334	Q15111
PPARG	ENSG00000154330	PGM5	53.1404	-3.86273	0.432062	-8.94023	3.88e-19	1.16e-17	5239	Q15124
PPARG	ENSG00000101333	PLCB4	196.941	1.20234	0.183197	6.56311	5.27e-11	6.82e-10	5332	Q15147
PPARG	ENSG00000104213	PDGFRL	31.1298	-1.01172	0.351439	-2.87881	0.00399183	0.0138086	5157	Q15198
PPARG	ENSG00000153233	PTPRR	8.85609	2.15775	0.550477	3.91979	8.86e-05	0.000449342	5801	Q15256
PPARG	ENSG00000137265	IRF4	689.049	-2.34829	0.129574	-18.1232	2.09e-73	1.51e-70	3662	Q15306
PPARG	ENSG00000148677	ANKRD1	67.0108	3.24831	0.340591	9.53728	1.47e-21	5.56e-20	27063	Q15327
PPARG	ENSG00000126787	DLGAP5	459.594	1.59002	0.181235	8.77323	1.74e-18	4.83e-17	9787	Q15398
PPARG	ENSG00000123473	STIL	343.715	1.10205	0.140234	7.85863	3.88e-15	7.87e-14	6491	Q15468
PPARG	ENSG00000071539	TRIP13	483.273	1.33354	0.147336	9.05105	1.42e-19	4.42e-18	9319	Q15645
PPARG	ENSG00000064886	CHI3L2	1154.23	-2.72596	0.195021	-13.9778	2.13e-44	4.12e-42	1117	Q15782
PPARG	ENSG00000171246	NPTX1	165.197	1.18807	0.354205	3.35418	0.000796006	0.0032789	4884	Q15818
PPARG	ENSG00000076944	STXBP2	20.3114	-1.42427	0.556099	-2.56119	0.0104314	0.031856	6813	Q15833
PPARG	ENSG00000169432	SCN9A	227.216	1.1556	0.187936	6.14889	7.8e-10	8.65e-09	6335	Q15858
PPARG	ENSG00000144191	CNGA3	127.772	-3.11066	0.253732	-12.2596	1.49e-34	1.63e-32	1261	Q16281
PPARG	ENSG00000148798	INA	12.3193	-1.7374	0.675052	-2.57372	0.0100611	0.0308698	9118	Q16352
PPARG	ENSG00000126752	SSX1	18.6687	1.07075	0.371871	2.87935	0.00398501	0.0137895	6756	Q16384
PPARG	ENSG00000156127	BATF	10.4191	3.94805	0.573092	6.88902	5.62e-12	8.18e-11	10538	Q16520
PPARG	ENSG00000143369	ECM1	3242.14	-1.21019	0.0998087	-12.1251	7.78e-34	8.01e-32	1893	Q16610
PPARG	ENSG00000124212	PTGIS	11795.3	-2.12757	0.133048	-15.991	1.48e-57	4.99e-55	5740	Q16647
PPARG	ENSG00000100526	CDKN3	329.985	1.35538	0.149397	9.07232	1.17e-19	3.68e-18	1033	Q16667
PPARG	ENSG00000138166	DUSP5	488.693	1.3732	0.132652	10.3519	4.1e-25	2.14e-23	1847	Q16690
PPARG	ENSG00000067842	ATP2B3	34.9078	-1.21616	0.337314	-3.60541	0.000311657	0.00141172	492	Q16720
PPARG	ENSG00000108106	UBE2S	1791.78	1.38689	0.114782	12.0828	1.3e-33	1.3e-31	27338	Q16763
PPARG	ENSG00000115828	QPCT	137.23	-1.65015	0.171467	-9.62371	6.35e-22	2.49e-20	25797	Q16769
PPARG	ENSG00000164776	PHKG1	158.298	-1.0626	0.182012	-5.83811	5.28e-09	5.24e-08	5260	Q16816
PPARG	ENSG00000131471	AOC3	1556.94	-3.31019	0.216393	-15.2972	7.99e-53	2.33e-50	8639	Q16853
PPARG	ENSG00000188906	LRRK2	145.137	-1.28739	0.210083	-6.12801	8.9e-10	9.78e-09	120892	Q17RV3
PPARG	ENSG00000171502	COL24A1	179.045	-1.17211	0.182804	-6.41185	1.44e-10	1.76e-09	255631	Q17RW2
PPARG	ENSG00000160886	LY6K	33.2843	1.3023	0.34503	3.77445	0.000160361	0.000774386	54742	Q17RY6
PPARG	ENSG00000188487	INSC	128.078	1.21962	0.175997	6.92975	4.22e-12	6.23e-11	387755	Q1MX18
PPARG	ENSG00000101282	RSPO4	9.07988	-2.00183	0.635869	-3.14818	0.00164293	0.00628525	343637	Q2I0M5
PPARG	ENSG00000162849	KIF26B	529.236	-1.11448	0.175429	-6.35287	2.11e-10	2.53e-09	55083	Q2KJY2
PPARG	ENSG00000153820	SPHKAP	4.22686	3.16076	1.19798	2.63841	0.00832963	0.0262152	80309	Q2M3C7
PPARG	ENSG00000186871	ERCC6L	246.394	1.32213	0.16961	7.79514	6.43e-15	1.27e-13	54821	Q2NKX8
PPARG	ENSG00000205363	INSYN1	108.609	-2.55943	0.231748	-11.044	2.34e-28	1.59e-26	388135	Q2T9L4
PPARG	ENSG00000184060	ADAP2	62.9499	-1.31134	0.217419	-6.0314	1.63e-09	1.72e-08	55803	Q2V6Q1
PPARG	ENSG00000178026	LRRC75B	226.993	-1.34624	0.148627	-9.05783	1.33e-19	4.18e-18	388886	Q2VPJ9
PPARG	ENSG00000261587	TMEM249	21.1724	1.10935	0.407255	2.72397	0.00645023	0.0209683	340393	Q2WGJ8
PPARG	ENSG00000214814	FER1L6	416.301	-1.24964	0.181508	-6.88476	5.79e-12	8.42e-11	654463	Q2WGJ9
PPARG	ENSG00000050438	SLC4A8	26.4241	1.16394	0.297634	3.91066	9.2e-05	0.000465257	9498	Q2Y0W8
PPARG	ENSG00000171208	NETO2	441.739	1.56625	0.128094	12.2274	2.22e-34	2.4e-32	81831	Q32NC3
PPARG	ENSG00000008323	PLEKHG6	10.2701	-1.20357	0.485427	-2.4794	0.0131605	0.0389113	55200	Q3KR16
PPARG	ENSG00000182308	DCAF4L1	16.5862	1.04702	0.38323	2.7321	0.00629314	0.0205255	285429	Q3SXM0
PPARG	ENSG00000187583	PLEKHN1	47.0476	1.25283	0.251117	4.98901	6.07e-07	4.53e-06	84069	Q494U1
PPARG	ENSG00000166839	ANKDD1A	177.35	-1.21918	0.138453	-8.80578	1.3e-18	3.66e-17	348094	Q495B1
PPARG	ENSG00000165084	C8orf34	11.8456	-3.66945	1.36863	-2.68111	0.00733777	0.0234587	116328	Q49A92
PPARG	ENSG00000156509	FBXO43	38.1793	1.59509	0.31427	5.07556	3.86e-07	2.97e-06	286151	Q4G163
PPARG	ENSG00000064309	CDON	894.655	-1.69935	0.145004	-11.7193	1.01e-31	9.14e-30	50937	Q4KMG0
PPARG	ENSG00000164694	FNDC1	3.83915	-3.93082	1.35798	-2.89461	0.00379629	0.0132083	84624	Q4ZHG4
PPARG	ENSG00000162878	PKDCC	284.534	-2.09056	0.211582	-9.88062	5.05e-23	2.19e-21	91461	Q504Y2
PPARG	ENSG00000162944	RFTN2	221.373	-1.70014	0.159894	-10.633	2.09e-26	1.23e-24	130132	Q52LD8
PPARG	ENSG00000138180	CEP55	872.608	1.41839	0.156573	9.05896	1.32e-19	4.15e-18	55165	Q53EZ4
PPARG	ENSG00000134690	CDCA8	580.387	1.44001	0.154254	9.33534	1.01e-20	3.52e-19	55143	Q53HL2
PPARG	ENSG00000213626	LBH	1146.25	-1.00078	0.153606	-6.51525	7.26e-11	9.23e-10	81606	Q53QV2
PPARG	ENSG00000071967	CYBRD1	36591.1	-1.64827	0.0799422	-20.6183	1.88e-94	3.13e-91	79901	Q53TN4
PPARG	ENSG00000176170	SPHK1	279.94	1.34694	0.161516	8.33935	7.47e-17	1.77e-15	8877	Q53ZR5
PPARG	ENSG00000171320	ESCO2	183.211	1.14204	0.161677	7.06372	1.62e-12	2.5e-11	157570	Q56NI9
PPARG	ENSG00000110328	GALNT18	5.10903	2.84242	1.04985	2.70746	0.00678004	0.0218978	374378	Q58A54
PPARG	ENSG00000069188	SDK2	8.15326	1.73175	0.529659	3.26955	0.0010772	0.00429647	54549	Q58EX2
PPARG	ENSG00000117643	MAN1C1	339.927	-1.78648	0.132159	-13.5176	1.23e-41	2.02e-39	57134	Q59G34
PPARG	ENSG00000101347	SAMHD1	6484.5	-1.94746	0.148448	-13.1189	2.57e-39	3.56e-37	25939	Q59H15
PPARG	ENSG00000162063	CCNF	392.028	1.0136	0.137888	7.3509	1.97e-13	3.34e-12	899	Q59HD0
PPARG	ENSG00000114529	C3orf52	42.6181	1.50027	0.282221	5.31594	1.06e-07	8.86e-07	79669	Q5BVD1
PPARG	ENSG00000204397	CARD16	11.698	2.00385	0.473021	4.23629	2.27e-05	0.000130058	114769	Q5EG05
PPARG	ENSG00000134917	ADAMTS8	41.3548	-1.01951	0.338345	-3.01321	0.00258498	0.00943698	11095	Q5FWF1
PPARG	ENSG00000183876	ARSI	44.7683	1.11695	0.248598	4.493	7.02e-06	4.42e-05	340075	Q5FYB1
PPARG	ENSG00000183801	OLFML1	17.5335	-2.86161	0.497331	-5.75394	8.72e-09	8.39e-08	283298	Q5HYE3
PPARG	ENSG00000238269	PAGE2B	5.99864	2.74805	0.642265	4.27869	1.88e-05	0.000109391	389860	Q5JRK9
PPARG	ENSG00000146221	TCTE1	9.56635	-1.94419	0.551591	-3.5247	0.000423962	0.00186044	202500	Q5JU00
PPARG	ENSG00000198932	GPRASP1	633.363	-1.36784	0.114007	-11.9979	3.65e-33	3.59e-31	9737	Q5JY77
PPARG	ENSG00000120278	PLEKHG1	6.68548	-1.61241	0.673038	-2.39572	0.0165879	0.0472809	57480	Q5JYA6
PPARG	ENSG00000149633	KIAA1755	313.435	-2.02299	0.159766	-12.6622	9.58e-37	1.16e-34	85449	Q5JYT7
PPARG	ENSG00000143554	SLC27A3	305.675	-1.70367	0.134375	-12.6785	7.78e-37	9.57e-35	11000	Q5K4L6
PPARG	ENSG00000158270	COLEC12	1390.48	-1.62252	0.10651	-15.2335	2.12e-52	5.88e-50	81035	Q5KU26
PPARG	ENSG00000183049	CAMK1D	345.224	-1.12158	0.117062	-9.58104	9.61e-22	3.7e-20	57118	Q5SQQ7
PPARG	ENSG00000179397	CATSPERE	30.334	-1.49685	0.340035	-4.40203	1.07e-05	6.53e-05	257044	Q5SY80
PPARG	ENSG00000188112	C6orf132	244.731	-1.01596	0.161656	-6.28469	3.29e-10	3.81e-09	647024	Q5T0Z8
PPARG	ENSG00000148459	PDSS1	102.298	1.01645	0.187483	5.42155	5.91e-08	5.11e-07	23590	Q5T2R2
PPARG	ENSG00000186638	KIF24	80.3154	1.44138	0.216726	6.65072	2.92e-11	3.88e-10	347240	Q5T7B8
PPARG	ENSG00000024526	DEPDC1	604.293	1.58547	0.13995	11.3288	9.45e-30	7.07e-28	55635	Q5TB30
PPARG	ENSG00000196550	FAM72A	93.7128	1.62796	0.206774	7.87316	3.46e-15	7.05e-14	729533	Q5TYM5
PPARG	ENSG00000240694	PNMA2	800.273	-1.37491	0.108953	-12.6193	1.65e-36	1.98e-34	10687	Q5U5Z3
PPARG	ENSG00000185090	MANEAL	4.86972	-3.44553	1.4199	-2.4266	0.0152412	0.0441311	149175	Q5VSG8
PPARG	ENSG00000154358	OBSCN	253.945	-1.15532	0.199583	-5.78867	7.09e-09	6.91e-08	84033	Q5VST9
PPARG	ENSG00000165113	GKAP1	2.15439	4.31573	1.3229	3.26232	0.00110504	0.00439536	80318	Q5VSY0
PPARG	ENSG00000158966	CACHD1	413.108	-1.37143	0.104715	-13.0967	3.44e-39	4.74e-37	57685	Q5VU97
PPARG	ENSG00000165716	DIPK1B	90.2242	-1.54598	0.242742	-6.36884	1.9e-10	2.29e-09	138311	Q5VUD6
PPARG	ENSG00000198879	SFMBT2	23.4964	-1.38411	0.348755	-3.96871	7.23e-05	0.000373826	57713	Q5VUG0
PPARG	ENSG00000165312	OTUD1	303.728	-1.14831	0.148191	-7.74886	9.27e-15	1.8e-13	220213	Q5VV17
PPARG	ENSG00000162594	IL23R	3.03465	2.77086	0.862463	3.21272	0.00131482	0.00512429	149233	Q5VWK5
PPARG	ENSG00000136848	DAB2IP	940.119	-1.55269	0.124579	-12.4635	1.18e-35	1.32e-33	153090	Q5VWQ8
PPARG	ENSG00000187800	PEAR1	4.69806	-2.8456	0.949638	-2.99651	0.00273093	0.0099015	375033	Q5VY43
PPARG	ENSG00000188385	JAKMIP3	63.2121	-1.09856	0.216969	-5.06322	4.12e-07	3.16e-06	282973	Q5VZ66
PPARG	ENSG00000203805	PLPP4	35.172	1.09772	0.309589	3.54573	0.000391534	0.00173362	196051	Q5VZY2
PPARG	ENSG00000088325	TPX2	2507.05	1.47518	0.139328	10.5878	3.39e-26	1.95e-24	22974	Q643R0
PPARG	ENSG00000138795	LEF1	14.0095	1.34273	0.378369	3.54874	0.000387084	0.00171637	51176	Q659G9
PPARG	ENSG00000189337	KAZN	492.185	-1.7377	0.107575	-16.1534	1.07e-58	3.94e-56	23254	Q674X7
PPARG	ENSG00000127954	STEAP4	110.311	-1.64956	0.23824	-6.92393	4.39e-12	6.47e-11	79689	Q687X5
PPARG	ENSG00000136205	TNS3	96.8786	1.23413	0.288016	4.28495	1.83e-05	0.000106701	64759	Q68CZ2
PPARG	ENSG00000188211	NCR3LG1	165.493	1.01549	0.227348	4.46666	7.95e-06	4.95e-05	374383	Q68D85
PPARG	ENSG00000100626	GALNT16	654.072	-2.05147	0.169335	-12.1148	8.81e-34	9.04e-32	57452	Q68VJ8
PPARG	ENSG00000203685	STUM	4.27649	-2.97395	1.01215	-2.93826	0.0033006	0.0116732	375057	Q69YW2
PPARG	ENSG00000162746	FCRLB	38.1563	1.40256	0.265039	5.2919	1.21e-07	1e-06	127943	Q6BAA4
PPARG	ENSG00000175471	MCTP1	216.454	1.27898	0.133878	9.55335	1.26e-21	4.79e-20	79772	Q6DN14
PPARG	ENSG00000159753	CARMIL2	48.1431	1.71647	0.286191	5.99764	2e-09	2.1e-08	146206	Q6F5E8
PPARG	ENSG00000106483	SFRP4	189.845	-2.22736	0.192981	-11.5419	8.12e-31	6.75e-29	6424	Q6FHJ7
PPARG	ENSG00000198885	ITPRIPL1	25.3889	-1.31462	0.380522	-3.45479	0.000550728	0.0023565	150771	Q6GPH6
PPARG	ENSG00000203722	RAET1G	83.8191	-1.3322	0.222998	-5.97405	2.31e-09	2.41e-08	353091	Q6H3X3
PPARG	ENSG00000175538	KCNE3	209.364	-2.13862	0.188208	-11.363	6.39e-30	4.87e-28	10008	Q6IAE6
PPARG	ENSG00000108176	DNAJC12	27.2547	2.14547	0.315618	6.79767	1.06e-11	1.5e-10	56521	Q6IAH1
PPARG	ENSG00000075240	GRAMD4	1095.49	-1.02793	0.0732159	-14.0398	8.9e-45	1.79e-42	23151	Q6IC98
PPARG	ENSG00000163564	PYHIN1	12.1746	-4.03426	0.895695	-4.50406	6.67e-06	4.21e-05	149628	Q6K0P9
PPARG	ENSG00000215784	FAM72D	80.5589	1.54356	0.25155	6.1362	8.45e-10	9.31e-09	728833	Q6L9T8
PPARG	ENSG00000132185	FCRLA	39.9899	1.77242	0.28397	6.24157	4.33e-10	4.95e-09	84824	Q6MZF2
PPARG	ENSG00000167617	CDC42EP5	277.16	-1.18207	0.162816	-7.26014	3.87e-13	6.32e-12	148170	Q6NZY7
PPARG	ENSG00000197953	AADACL2	2.49742	-5.3214	1.48565	-3.58186	0.000341154	0.0015325	344752	Q6P093
PPARG	ENSG00000196666	FAM180B	58.5077	-2.10505	0.239724	-8.78112	1.62e-18	4.52e-17	399888	Q6P0A1
PPARG	ENSG00000146410	MTFR2	99.3347	1.0911	0.193035	5.65233	1.58e-08	1.48e-07	113115	Q6P444
PPARG	ENSG00000121316	PLBD1	9.08952	-3.82374	1.30149	-2.93797	0.00330364	0.0116821	79887	Q6P4A8
PPARG	ENSG00000198826	ARHGAP11A	596.552	1.39563	0.147315	9.47376	2.7e-21	9.93e-20	9824	Q6P4F7
PPARG	ENSG00000165071	TMEM71	4.0269	2.28629	0.740574	3.08718	0.00202062	0.00755385	137835	Q6P5X7
PPARG	ENSG00000170571	EMB	26.1136	1.99993	0.294364	6.79409	1.09e-11	1.53e-10	133418	Q6PCB8
PPARG	ENSG00000149243	KLHL35	18.7538	-1.61019	0.513698	-3.1345	0.00172146	0.00654404	283212	Q6PF15
PPARG	ENSG00000161860	SYCE2	19.9526	1.04677	0.355743	2.94249	0.00325585	0.0115319	256126	Q6PIF2
PPARG	ENSG00000198520	ARMH1	111.857	-1.50775	0.198871	-7.58155	3.41e-14	6.22e-13	339541	Q6PIY5
PPARG	ENSG00000129667	RHBDF2	24.3565	2.07042	0.34099	6.07179	1.26e-09	1.36e-08	79651	Q6PJF5
PPARG	ENSG00000189299	FOXR2	42.0912	1.26224	0.307927	4.09916	4.15e-05	0.000225108	139628	Q6PJQ5
PPARG	ENSG00000111452	ADGRD1	19.593	-1.8426	0.452399	-4.07295	4.64e-05	0.000249573	283383	Q6QNK2
PPARG	ENSG00000122035	RASL11A	279.553	-1.04781	0.22221	-4.71541	2.41e-06	1.64e-05	387496	Q6T310
PPARG	ENSG00000162687	KCNT2	45.1486	1.19691	0.212564	5.63082	1.79e-08	1.66e-07	343450	Q6UVM3
PPARG	ENSG00000164125	GASK1B	7900.62	-1.28893	0.126851	-10.1609	2.96e-24	1.43e-22	51313	Q6UWH4
PPARG	ENSG00000169116	PARM1	1639.02	2.12028	0.272842	7.77108	7.78e-15	1.52e-13	25849	Q6UWI2
PPARG	ENSG00000189001	SBSN	1274.89	-1.40155	0.201645	-6.95055	3.64e-12	5.42e-11	374897	Q6UWP8
PPARG	ENSG00000143512	HHIPL2	20.8181	1.93041	0.423473	4.55851	5.15e-06	3.31e-05	79802	Q6UWX4
PPARG	ENSG00000204381	LAYN	350.843	-1.27792	0.138561	-9.22281	2.89e-20	9.66e-19	143903	Q6UX15
PPARG	ENSG00000153446	C16orf89	324.124	-1.35908	0.199931	-6.79774	1.06e-11	1.5e-10	146556	Q6UX73
PPARG	ENSG00000169026	SLC49A3	53.7645	-1.01348	0.264007	-3.83884	0.000123615	0.000609314	84179	Q6UXD7
PPARG	ENSG00000140839	CLEC18B	8.86195	1.19688	0.487185	2.45673	0.0140208	0.0410288	497190	Q6UXF7
PPARG	ENSG00000167105	TMEM92	10.2793	-1.80959	0.556199	-3.2535	0.00113992	0.00451504	162461	Q6UXU6
PPARG	ENSG00000128298	BAIAP2L2	27.7139	-1.06763	0.330382	-3.23151	0.00123138	0.00483741	80115	Q6UXY1
PPARG	ENSG00000171462	DLK2	23.2335	-1.05784	0.295618	-3.57841	0.000345694	0.00155032	65989	Q6UY11
PPARG	ENSG00000116819	TFAP2E	147.943	-1.16827	0.206665	-5.65299	1.58e-08	1.47e-07	339488	Q6VUC0
PPARG	ENSG00000184956	MUC6	21.0583	-1.32545	0.483919	-2.73899	0.00616286	0.0201614	4588	Q6W4X9
PPARG	ENSG00000152580	IGSF10	802.782	-1.53708	0.156745	-9.80625	1.06e-22	4.45e-21	285313	Q6WRI0
PPARG	ENSG00000100012	SEC14L3	2.24324	-4.12208	1.61053	-2.55946	0.0104835	0.0319886	266629	Q6XCI7
PPARG	ENSG00000197046	SIGLEC15	15.522	1.24364	0.401209	3.09973	0.00193695	0.00727372	284266	Q6ZMC9
PPARG	ENSG00000182557	SPNS3	27.9651	-1.95145	0.372758	-5.23518	1.65e-07	1.34e-06	201305	Q6ZMD2
PPARG	ENSG00000168079	SCARA5	3909.42	-3.30298	0.183177	-18.0316	1.1e-72	7.44e-70	286133	Q6ZMJ2
PPARG	ENSG00000142303	ADAMTS10	267.833	-1.49929	0.165056	-9.08349	1.05e-19	3.34e-18	81794	Q6ZN14
PPARG	ENSG00000183760	ACP7	17.6507	1.40724	0.420364	3.34768	0.000814925	0.00334854	390928	Q6ZNF0
PPARG	ENSG00000188305	PEAK3	14.6093	-1.38763	0.39451	-3.51734	0.000435891	0.0019066	374872	Q6ZS72
PPARG	ENSG00000214402	LCNL1	46.3088	-3.48769	0.372432	-9.36464	7.63e-21	2.69e-19	401562	Q6ZST4
PPARG	ENSG00000165181	SHOC1	25.4115	1.33994	0.317913	4.21479	2.5e-05	0.000142002	158401	Q6ZU10
PPARG	ENSG00000188001	TPRG1	32.6765	-1.73123	0.344361	-5.02736	4.97e-07	3.77e-06	285386	Q6ZUI0
PPARG	ENSG00000159314	ARHGAP27	132.438	-1.3816	0.159632	-8.65492	4.93e-18	1.31e-16	201176	Q6ZUM4
PPARG	ENSG00000130653	PNPLA7	153.964	-1.49596	0.190272	-7.86226	3.77e-15	7.65e-14	375775	Q6ZV29
PPARG	ENSG00000189157	FAM47E	10.1675	-1.44724	0.594954	-2.43253	0.0149939	0.0435174	100129583	Q6ZV65
PPARG	ENSG00000189410	SH2D5	23.1987	1.1109	0.348872	3.18425	0.00145127	0.00561259	400745	Q6ZV89
PPARG	ENSG00000258986	TMEM179	4.81768	-4.45336	1.31104	-3.39681	0.000681769	0.00284628	388021	Q6ZVK1
PPARG	ENSG00000244694	PTCHD4	59.8262	-1.09066	0.222155	-4.90946	9.13e-07	6.65e-06	442213	Q6ZW05
PPARG	ENSG00000145390	USP53	8130.87	-1.0346	0.169752	-6.09481	1.1e-09	1.19e-08	54532	Q70EK8
PPARG	ENSG00000092929	UNC13D	43.514	-1.94724	0.303056	-6.42535	1.32e-10	1.62e-09	201294	Q70J99
PPARG	ENSG00000205795	CYS1	56.2104	-1.05668	0.260946	-4.04943	5.13e-05	0.000273987	192668	Q717R9
PPARG	ENSG00000149926	TLCD3B	2.2653	4.48177	1.36319	3.28771	0.00101004	0.00406535	83723	Q71RH2
PPARG	ENSG00000143869	GDF7	54.1682	-1.56531	0.463922	-3.37409	0.00074061	0.00306765	151449	Q75RY1
PPARG	ENSG00000162670	BRINP3	91.7381	2.08047	0.232496	8.94842	3.61e-19	1.08e-17	339479	Q76B58
PPARG	ENSG00000091986	CCDC80	170646	-1.48426	0.15293	-9.70552	2.86e-22	1.16e-20	151887	Q76M96
PPARG	ENSG00000162062	TEDC2	165.559	1.3106	0.162272	8.07654	6.66e-16	1.44e-14	80178	Q7L2K0
PPARG	ENSG00000065328	MCM10	209.627	1.39875	0.186038	7.51864	5.53e-14	9.87e-13	55388	Q7L590
PPARG	ENSG00000102886	GDPD3	141.888	-1.11148	0.151778	-7.3231	2.42e-13	4.06e-12	79153	Q7L5L3
PPARG	ENSG00000198576	ARC	171.988	1.0789	0.188676	5.71829	1.08e-08	1.03e-07	23237	Q7LC44
PPARG	ENSG00000182022	CHST15	51.9889	-1.40149	0.382705	-3.66206	0.000250193	0.00115606	51363	Q7LFX5
PPARG	ENSG00000164638	SLC29A4	46.1889	-1.74763	0.295761	-5.9089	3.44e-09	3.52e-08	222962	Q7RTT9
PPARG	ENSG00000158122	PRXL2C	370.689	-1.25232	0.122321	-10.238	1.34e-24	6.71e-23	195827	Q7RTV5
PPARG	ENSG00000163053	SLC16A14	46.6567	2.1048	0.268991	7.8248	5.08e-15	1.01e-13	151473	Q7RTX9
PPARG	ENSG00000165449	SLC16A9	16.2396	2.21442	0.455403	4.86256	1.16e-06	8.3e-06	220963	Q7RTY1
PPARG	ENSG00000234068	PAGE2	5.1637	1.83722	0.681487	2.69589	0.00702005	0.0225731	203569	Q7Z2X7
PPARG	ENSG00000151062	CACNA2D4	16.7979	-1.06318	0.431584	-2.46344	0.0137609	0.0403502	93589	Q7Z3S7
PPARG	ENSG00000166473	PKD1L2	326.694	-1.64799	0.156905	-10.5031	8.36e-26	4.65e-24	114780	Q7Z442
PPARG	ENSG00000183621	ZNF438	384.829	-1.37672	0.120064	-11.4666	1.94e-30	1.54e-28	220929	Q7Z4V0
PPARG	ENSG00000111732	AICDA	34.2718	-1.52516	0.382574	-3.98657	6.7e-05	0.000349123	57379	Q7Z599
PPARG	ENSG00000174348	PODN	7609.74	-3.7122	0.123484	-30.0621	1.52e-198	3.29e-194	127435	Q7Z5L7
PPARG	ENSG00000146555	SDK1	7.57051	4.27846	0.963675	4.43974	9.01e-06	5.55e-05	221935	Q7Z5N4
PPARG	ENSG00000077420	APBB1IP	421.935	-3.69033	0.219487	-16.8135	1.94e-63	8.95e-61	54518	Q7Z5R6
PPARG	ENSG00000161835	TAMALIN	39.4157	-1.08651	0.27543	-3.94477	7.99e-05	0.00040939	160622	Q7Z6J2
PPARG	ENSG00000271605	MILR1	45.0949	1.02459	0.245952	4.16582	3.1e-05	0.000173024	284021	Q7Z6M3
PPARG	ENSG00000008197	TFAP2D	32.8677	-1.05411	0.294985	-3.57343	0.000352332	0.00157741	83741	Q7Z6R9
PPARG	ENSG00000154175	ABI3BP	6610.08	-1.85826	0.167462	-11.0966	1.3e-28	9.06e-27	25890	Q7Z7G0
PPARG	ENSG00000145284	SCD5	1029.44	-1.03766	0.0906316	-11.4492	2.37e-30	1.87e-28	79966	Q86SK9
PPARG	ENSG00000184350	MRGPRE	22.1616	-1.76047	0.45156	-3.89864	9.67e-05	0.000486678	116534	Q86SM8
PPARG	ENSG00000185347	TEDC1	157.646	1.16356	0.191227	6.08471	1.17e-09	1.26e-08	283643	Q86SX3
PPARG	ENSG00000146122	DAAM2	3343.58	-1.18623	0.10069	-11.781	4.89e-32	4.58e-30	23500	Q86T65
PPARG	ENSG00000198796	ALPK2	2077.63	-1.13358	0.14797	-7.66091	1.85e-14	3.48e-13	115701	Q86TB3
PPARG	ENSG00000138347	MYPN	57.6703	2.89435	0.265592	10.8977	1.18e-27	7.63e-26	84665	Q86TC9
PPARG	ENSG00000187398	LUZP2	27.3237	1.16183	0.322101	3.60704	0.000309711	0.00140408	338645	Q86TE4
PPARG	ENSG00000186193	SAPCD2	447.003	1.42471	0.138849	10.2609	1.06e-24	5.36e-23	89958	Q86UD0
PPARG	ENSG00000185860	CCDC190	11.4075	1.97456	0.509696	3.87399	0.000107067	0.000533459	339512	Q86UF4
PPARG	ENSG00000186907	RTN4RL2	133.62	-1.34116	0.195763	-6.85094	7.34e-12	1.05e-10	349667	Q86UN3
PPARG	ENSG00000164048	ZNF589	567.611	-1.23702	0.105509	-11.7243	9.57e-32	8.66e-30	51385	Q86UQ0
PPARG	ENSG00000163959	SLC51A	48.2496	-1.25993	0.250082	-5.03806	4.7e-07	3.57e-06	200931	Q86UW1
PPARG	ENSG00000187664	HAPLN4	2.17622	-3.15941	1.32949	-2.37641	0.0174819	0.0494706	404037	Q86UW8
PPARG	ENSG00000183856	IQGAP3	690.029	1.59037	0.21863	7.27425	3.48e-13	5.74e-12	128239	Q86VI3
PPARG	ENSG00000180543	TSPYL5	96.8155	-1.05539	0.196637	-5.36717	8e-08	6.81e-07	85453	Q86VY4
PPARG	ENSG00000149596	JPH2	22.3522	1.069	0.425251	2.51381	0.0119435	0.0357677	57158	Q86VZ3
PPARG	ENSG00000205038	PKHD1L1	3.79022	2.55505	0.742369	3.44175	0.00057796	0.00246037	93035	Q86WI1
PPARG	ENSG00000148426	PROSER2	57.0082	-1.0625	0.341937	-3.1073	0.00188805	0.00710489	254427	Q86WR7
PPARG	ENSG00000188610	FAM72B	132.182	1.7239	0.150099	11.4851	1.57e-30	1.26e-28	653820	Q86X60
PPARG	ENSG00000172803	SNX32	139.863	-1.34213	0.146725	-9.14722	5.84e-20	1.9e-18	254122	Q86XE0
PPARG	ENSG00000173281	PPP1R3B	1326.05	-1.02374	0.0974152	-10.509	7.85e-26	4.38e-24	79660	Q86XI6
PPARG	ENSG00000187151	ANGPTL5	12.0229	-2.04696	0.591182	-3.46249	0.000535208	0.00229417	253935	Q86XS5
PPARG	ENSG00000138759	FRAS1	447.52	-1.38761	0.191465	-7.24736	4.25e-13	6.91e-12	80144	Q86XX4
PPARG	ENSG00000026559	KCNG1	200.638	1.80973	0.179081	10.1057	5.21e-24	2.46e-22	3755	Q86Y85
PPARG	ENSG00000144115	THNSL2	205.66	-1.08033	0.182679	-5.91383	3.34e-09	3.42e-08	55258	Q86YJ6
PPARG	ENSG00000162493	PDPN	19.753	-3.69146	0.605578	-6.09576	1.09e-09	1.18e-08	10630	Q86YL7
PPARG	ENSG00000152413	HOMER1	225.172	1.14188	0.117817	9.69196	3.26e-22	1.31e-20	9456	Q86YM7
PPARG	ENSG00000053524	MCF2L2	11.3969	1.56426	0.562517	2.78083	0.00542203	0.0180712	23101	Q86YR7
PPARG	ENSG00000275342	PRAG1	34.1357	1.56263	0.312029	5.00796	5.5e-07	4.14e-06	157285	Q86YV5
PPARG	ENSG00000154258	ABCA9	1980.12	-1.45144	0.140962	-10.2967	7.29e-25	3.76e-23	10350	Q8IUA7
PPARG	ENSG00000161381	PLXDC1	257.466	-2.94748	0.217553	-13.5483	8.1e-42	1.36e-39	57125	Q8IUK5
PPARG	ENSG00000160161	CILP2	400.525	-3.03066	0.218025	-13.9005	6.29e-44	1.18e-41	148113	Q8IUL8
PPARG	ENSG00000174576	NPAS4	14.3848	1.3538	0.470832	2.87533	0.00403607	0.0139505	266743	Q8IUM7
PPARG	ENSG00000106624	AEBP1	28.1667	-1.68858	0.423443	-3.98774	6.67e-05	0.000347659	165	Q8IUX7
PPARG	ENSG00000175463	TBC1D10C	21.8996	-1.4519	0.414121	-3.50599	0.000454913	0.001981	374403	Q8IV04
PPARG	ENSG00000181804	SLC9A9	1368.46	-1.11125	0.0842877	-13.184	1.09e-39	1.54e-37	285195	Q8IVB4
PPARG	ENSG00000165633	VSTM4	1983.66	-1.10175	0.0731075	-15.0703	2.54e-51	6.46e-49	196740	Q8IW00
PPARG	ENSG00000148841	ITPRIP	1668.94	1.37381	0.124203	11.061	1.94e-28	1.33e-26	85450	Q8IWB1
PPARG	ENSG00000196562	SULF2	35.482	-2.26644	0.50637	-4.47587	7.61e-06	4.76e-05	55959	Q8IWU5
PPARG	ENSG00000147576	ADHFE1	125.412	-1.0199	0.17382	-5.86757	4.42e-09	4.43e-08	137872	Q8IWW8
PPARG	ENSG00000241399	CD302	1926.84	-1.16278	0.111244	-10.4525	1.43e-25	7.72e-24	9936	Q8IX05
PPARG	ENSG00000146197	SCUBE3	11243.4	1.28474	0.177204	7.25007	4.17e-13	6.78e-12	222663	Q8IX30
PPARG	ENSG00000165480	SKA3	180.91	1.76269	0.20417	8.63347	5.95e-18	1.57e-16	221150	Q8IX90
PPARG	ENSG00000184811	TRARG1	117.898	-2.07758	0.367281	-5.65665	1.54e-08	1.44e-07	286753	Q8IXB3
PPARG	ENSG00000182950	ODF3L1	7.28024	-1.86418	0.711793	-2.61899	0.00881897	0.0275923	161753	Q8IXM7
PPARG	ENSG00000169607	CKAP2L	472.393	1.38083	0.168552	8.19232	2.56e-16	5.79e-15	150468	Q8IYA6
PPARG	ENSG00000241697	TMEFF1	24.8922	-1.80626	0.658245	-2.74405	0.00606864	0.0199013	8577	Q8IYR6
PPARG	ENSG00000120262	CCDC170	21.9837	-1.88281	0.706979	-2.66317	0.00774082	0.0245748	80129	Q8IYT3
PPARG	ENSG00000256453	DND1	9.79315	1.9176	0.733362	2.61481	0.00892776	0.0278746	373863	Q8IYX4
PPARG	ENSG00000163393	SLC22A15	38.1681	1.0781	0.254026	4.24404	2.2e-05	0.000126109	55356	Q8IZD6
PPARG	ENSG00000069122	ADGRF5	163.952	1.51547	0.207846	7.29131	3.07e-13	5.09e-12	221395	Q8IZF2
PPARG	ENSG00000107731	UNC5B	1586.17	1.02936	0.144202	7.13829	9.45e-13	1.48e-11	219699	Q8IZJ1
PPARG	ENSG00000185352	HS6ST3	15.1155	1.57246	0.496719	3.16569	0.00154718	0.00594206	266722	Q8IZP7
PPARG	ENSG00000157445	CACNA2D3	5.61988	-2.17405	0.774416	-2.80734	0.00499518	0.0168248	55799	Q8IZS8
PPARG	ENSG00000149571	KIRREL3	26.4334	1.55652	0.393584	3.95473	7.66e-05	0.000394088	84623	Q8IZU9
PPARG	ENSG00000111846	GCNT2	25.1814	1.51278	0.322443	4.69162	2.71e-06	1.83e-05	2651	Q8N0V5
PPARG	ENSG00000186377	CYP4X1	23.0871	1.54858	0.478863	3.23386	0.00122128	0.00480211	260293	Q8N118
PPARG	ENSG00000154262	ABCA6	2232.74	-1.69662	0.128985	-13.1536	1.62e-39	2.28e-37	23460	Q8N139
PPARG	ENSG00000183153	GJD3	46.0523	-1.1046	0.279448	-3.95279	7.72e-05	0.000396847	125111	Q8N144
PPARG	ENSG00000214944	ARHGEF28	224.599	1.12999	0.151078	7.47952	7.46e-14	1.31e-12	64283	Q8N1W1
PPARG	ENSG00000146285	SCML4	3.48397	-2.81009	1.15171	-2.43993	0.0146902	0.0427622	256380	Q8N228
PPARG	ENSG00000146530	VWDE	7.29818	2.91081	0.584679	4.97847	6.41e-07	4.77e-06	221806	Q8N2E2
PPARG	ENSG00000164920	OSR2	1664.71	-1.61888	0.111295	-14.5459	6.2e-48	1.43e-45	116039	Q8N2R0
PPARG	ENSG00000164309	CMYA5	571.504	-1.40288	0.170407	-8.23254	1.83e-16	4.19e-15	202333	Q8N3K9
PPARG	ENSG00000164440	TXLNB	191.286	-1.51755	0.150717	-10.0689	7.58e-24	3.51e-22	167838	Q8N3L3
PPARG	ENSG00000177614	PGBD5	12.6654	-2.62318	0.638093	-4.11096	3.94e-05	0.000215362	79605	Q8N414
PPARG	ENSG00000162073	PAQR4	529.853	1.1877	0.149686	7.93463	2.11e-15	4.39e-14	124222	Q8N4S7
PPARG	ENSG00000165078	CPA6	8.42438	-6.5175	1.28676	-5.06504	4.08e-07	3.13e-06	57094	Q8N4T0
PPARG	ENSG00000168234	TTC39C	818.675	-1.08508	0.100434	-10.8039	3.3e-27	2.09e-25	125488	Q8N584
PPARG	ENSG00000181240	SLC25A41	10.9466	-1.54001	0.594364	-2.59103	0.00956904	0.0295527	284427	Q8N5S1
PPARG	ENSG00000152760	DYNLT5	9.48822	2.47309	0.623996	3.9633	7.39e-05	0.000381577	200132	Q8N7M0
PPARG	ENSG00000080854	IGSF9B	32.2076	-2.089	0.393965	-5.3025	1.14e-07	9.49e-07	22997	Q8N7W7
PPARG	ENSG00000176746	MAGEB6	3.02118	3.91266	1.18059	3.31414	0.000919238	0.00373531	158809	Q8N7X4
PPARG	ENSG00000166159	LRTM2	3.27262	-3.70345	1.35253	-2.73815	0.00617854	0.0202066	654429	Q8N967
PPARG	ENSG00000160097	FNDC5	77.0433	-2.33702	0.246348	-9.48669	2.38e-21	8.87e-20	252995	Q8NAU1
PPARG	ENSG00000213160	KLHL23	435.937	-1.56673	0.184007	-8.51452	1.67e-17	4.2e-16	151230	Q8NBE8
PPARG	ENSG00000138675	FGF5	1365.79	1.1437	0.151248	7.56176	3.98e-14	7.19e-13	2250	Q8NBG6
PPARG	ENSG00000152154	TMEM178A	19.0627	-1.2206	0.402782	-3.03042	0.00244216	0.00896856	130733	Q8NBL3
PPARG	ENSG00000169174	PCSK9	13.1814	-1.87052	0.532035	-3.51578	0.00043846	0.0019159	255738	Q8NBP7
PPARG	ENSG00000164087	POC1A	204.054	1.26582	0.165831	7.63318	2.29e-14	4.26e-13	25886	Q8NBT0
PPARG	ENSG00000123485	HJURP	459.707	1.47395	0.157053	9.38505	6.29e-21	2.24e-19	55355	Q8NCD3
PPARG	ENSG00000174326	SLC16A11	8.91975	-1.4632	0.578002	-2.53147	0.0113584	0.0342765	162515	Q8NCK7
PPARG	ENSG00000166387	PPFIBP2	29.2874	-1.47593	0.448947	-3.28753	0.0010107	0.00406724	8495	Q8ND30
PPARG	ENSG00000177363	LRRN4CL	2945.31	-2.65091	0.138511	-19.1387	1.2e-81	1.18e-78	221091	Q8ND94
PPARG	ENSG00000153064	BANK1	206.167	-1.52411	0.155293	-9.81436	9.77e-23	4.11e-21	55024	Q8NDB2
PPARG	ENSG00000016391	CHDH	12.3975	-2.92624	0.650056	-4.50152	6.75e-06	4.26e-05	55349	Q8NE62
PPARG	ENSG00000162755	KLHDC9	10.2686	1.89582	0.624338	3.03652	0.00239324	0.00880385	126823	Q8NEP7
PPARG	ENSG00000143110	C1orf162	10.5889	-1.19514	0.483502	-2.47185	0.0134416	0.0395803	128346	Q8NEQ5
PPARG	ENSG00000123612	ACVR1C	130.13	-1.54975	0.208312	-7.43952	1.01e-13	1.76e-12	130399	Q8NER5
PPARG	ENSG00000235568	NFAM1	8.22188	-2.84367	0.75943	-3.74448	0.000180767	0.0008652	150372	Q8NET5
PPARG	ENSG00000144730	IL17RD	80.9643	-1.19442	0.227962	-5.23955	1.61e-07	1.31e-06	54756	Q8NFM7
PPARG	ENSG00000187957	DNER	17.4035	2.15547	0.424024	5.08336	3.71e-07	2.86e-06	92737	Q8NFT8
PPARG	ENSG00000163376	KBTBD8	91.017	1.33577	0.172842	7.7283	1.09e-14	2.1e-13	84541	Q8NFY9
PPARG	ENSG00000137812	KNL1	288.707	1.51311	0.221296	6.83751	8.06e-12	1.15e-10	57082	Q8NG31
PPARG	ENSG00000270765	GAS2L2	10.9563	-2.726	0.797099	-3.41991	0.000626429	0.00264175	246176	Q8NHY3
PPARG	ENSG00000161243	FBXO27	529.707	-1.07383	0.0989849	-10.8484	2.03e-27	1.3e-25	126433	Q8NI29
PPARG	ENSG00000121621	KIF18A	313.033	1.38984	0.145395	9.55905	1.19e-21	4.54e-20	81930	Q8NI77
PPARG	ENSG00000176971	FIBIN	947.647	-1.5725	0.222138	-7.07892	1.45e-12	2.24e-11	387758	Q8TAL6
PPARG	ENSG00000174721	FGFBP3	35.1456	1.25448	0.284105	4.41556	1.01e-05	6.16e-05	143282	Q8TAT2
PPARG	ENSG00000109674	NEIL3	191.894	1.11469	0.167159	6.6684	2.59e-11	3.47e-10	55247	Q8TAT5
PPARG	ENSG00000143867	OSR1	1410.38	-1.30284	0.0971239	-13.4142	4.99e-41	7.71e-39	130497	Q8TAX0
PPARG	ENSG00000173376	NDNF	2853.67	-1.28551	0.109735	-11.7147	1.07e-31	9.54e-30	79625	Q8TB73
PPARG	ENSG00000144362	PHOSPHO2	161.414	-1.38092	0.217887	-6.33777	2.33e-10	2.76e-09	493911	Q8TCD6
PPARG	ENSG00000163507	CIP2A	547.151	1.01922	0.124363	8.1955	2.5e-16	5.64e-15	57650	Q8TCG1
PPARG	ENSG00000173947	PIFO	10.6134	-2.69394	0.710014	-3.79421	0.000148117	0.000721053	128344	Q8TCI5
PPARG	ENSG00000170044	ZPLD1	56.3805	2.44422	0.341279	7.16194	7.95e-13	1.27e-11	131368	Q8TCW7
PPARG	ENSG00000149488	TMC2	210.147	-3.6888	0.222573	-16.5735	1.08e-61	4.69e-59	117532	Q8TDI7
PPARG	ENSG00000135077	HAVCR2	63.5581	-2.93204	0.309331	-9.47863	2.58e-21	9.51e-20	84868	Q8TDQ0
PPARG	ENSG00000166106	ADAMTS15	1762.72	-2.11475	0.13925	-15.1868	4.33e-52	1.14e-49	170689	Q8TE58
PPARG	ENSG00000133135	RNF128	2.49358	3.31901	1.03526	3.20596	0.00134611	0.00523491	79589	Q8TEB7
PPARG	ENSG00000134955	SLC37A2	21.1458	1.09341	0.400511	2.73003	0.00633286	0.0206426	219855	Q8TED4
PPARG	ENSG00000214688	C10orf105	17.9384	-2.30813	0.49805	-4.63433	3.58e-06	2.37e-05	414152	Q8TEF2
PPARG	ENSG00000116117	PARD3B	1437.42	-1.40134	0.128549	-10.9012	1.14e-27	7.37e-26	117583	Q8TEW8
PPARG	ENSG00000170516	COX7B2	3.40384	1.73625	0.731991	2.37195	0.0176943	0.0499933	170712	Q8TF08
PPARG	ENSG00000154127	UBASH3B	195.098	1.02022	0.170266	5.9919	2.07e-09	2.17e-08	84959	Q8TF42
PPARG	ENSG00000163013	FBXO41	10.8595	-1.78321	0.581929	-3.0643	0.00218179	0.00810174	150726	Q8TF61
PPARG	ENSG00000137960	GIPC2	28.4789	1.1592	0.27272	4.25049	2.13e-05	0.000122957	54810	Q8TF65
PPARG	ENSG00000181026	AEN	298.589	1.19628	0.117061	10.2193	1.62e-24	8.01e-23	64782	Q8WTP8
PPARG	ENSG00000114124	GRK7	6.06631	1.98325	0.769874	2.57607	0.00999295	0.0307085	131890	Q8WTQ7
PPARG	ENSG00000158555	GDPD5	145.271	-1.12154	0.165818	-6.7637	1.35e-11	1.87e-10	81544	Q8WTR4
PPARG	ENSG00000092096	SLC22A17	591.573	-1.07898	0.092702	-11.6393	2.6e-31	2.25e-29	51310	Q8WUG5
PPARG	ENSG00000103888	CEMIP	3242.87	-1.85636	0.193494	-9.59389	8.48e-22	3.29e-20	57214	Q8WUJ3
PPARG	ENSG00000162458	FBLIM1	160.764	1.49083	0.163094	9.14093	6.19e-20	2.01e-18	54751	Q8WUP2
PPARG	ENSG00000184860	SDR42E1	4.20011	2.68956	0.923936	2.91098	0.00360294	0.0126045	93517	Q8WUS8
PPARG	ENSG00000035499	DEPDC1B	68.664	1.68223	0.224008	7.50968	5.93e-14	1.05e-12	55789	Q8WUY9
PPARG	ENSG00000139289	PHLDA1	3045.68	1.52106	0.132281	11.4987	1.34e-30	1.08e-28	22822	Q8WV24
PPARG	ENSG00000141574	SECTM1	1901.37	-1.04816	0.121651	-8.61613	6.93e-18	1.81e-16	6398	Q8WVN6
PPARG	ENSG00000162391	FAM151A	5.11212	-4.53761	1.4081	-3.2225	0.00127076	0.00497314	338094	Q8WW52
PPARG	ENSG00000136108	CKAP2	790.6	1.27444	0.109834	11.6034	3.96e-31	3.37e-29	26586	Q8WWK9
PPARG	ENSG00000154263	ABCA10	191.735	-2.32122	0.256395	-9.05327	1.39e-19	4.34e-18	10349	Q8WWZ4
PPARG	ENSG00000054654	SYNE2	4772.11	-1.15497	0.174292	-6.62663	3.43e-11	4.53e-10	23224	Q8WXH0
PPARG	ENSG00000138316	ADAMTS14	409.499	-1.5891	0.263758	-6.02485	1.69e-09	1.79e-08	140766	Q8WXS8
PPARG	ENSG00000158321	AUTS2	247.854	-1.45425	0.183372	-7.9306	2.18e-15	4.52e-14	26053	Q8WXX7
PPARG	ENSG00000188613	NANOS1	87.1228	-3.20628	0.336998	-9.51423	1.83e-21	6.85e-20	340719	Q8WY41
PPARG	ENSG00000155052	CNTNAP5	4.57036	2.61882	0.87951	2.97759	0.00290524	0.010444	129684	Q8WYK1
PPARG	ENSG00000111728	ST8SIA1	476.534	-2.32701	0.145316	-16.0135	1.03e-57	3.53e-55	6489	Q92185
PPARG	ENSG00000172594	SMPDL3A	700.606	-1.33443	0.147552	-9.04381	1.51e-19	4.72e-18	10924	Q92484
PPARG	ENSG00000071575	TRIB2	492.501	1.08118	0.129134	8.37257	5.64e-17	1.35e-15	28951	Q92519
PPARG	ENSG00000132141	CCT6B	41.8431	-1.1716	0.258132	-4.53878	5.66e-06	3.61e-05	10693	Q92526
PPARG	ENSG00000148082	SHC3	160.31	-1.25857	0.158293	-7.95089	1.85e-15	3.86e-14	53358	Q92529
PPARG	ENSG00000170624	SGCD	159.884	-2.0046	0.25161	-7.9671	1.62e-15	3.4e-14	6444	Q92629
PPARG	ENSG00000060656	PTPRU	1154.92	-2.43661	0.113011	-21.5608	4.19e-103	1.3e-99	10076	Q92729
PPARG	ENSG00000151365	THRSP	23.8457	-3.3867	0.676926	-5.00307	5.64e-07	4.24e-06	7069	Q92748
PPARG	ENSG00000011332	DPF1	110.179	1.10649	0.170187	6.50163	7.95e-11	1e-09	8193	Q92782
PPARG	ENSG00000162728	KCNJ9	16.0998	-1.11112	0.404584	-2.74632	0.00602678	0.019776	3765	Q92806
PPARG	ENSG00000099139	PCSK5	20.3552	-1.04667	0.43742	-2.39282	0.0167194	0.047616	5125	Q92824
PPARG	ENSG00000092345	DAZL	11.547	-1.264	0.527336	-2.39696	0.0165319	0.04714	1618	Q92904
PPARG	ENSG00000129682	FGF13	266.105	1.36867	0.13043	10.4935	9.25e-26	5.1e-24	2258	Q92913
PPARG	ENSG00000116690	PRG4	5494.55	-1.28	0.332439	-3.85033	0.000117958	0.000583561	10216	Q92954
PPARG	ENSG00000174640	SLCO2A1	32.8998	-1.16669	0.329684	-3.5388	0.000401948	0.00177319	6578	Q92959
PPARG	ENSG00000275713	H2BC9	7.45287	1.35483	0.516435	2.62342	0.00870527	0.0272863	8345	Q93079
PPARG	ENSG00000145777	TSLP	91.1075	1.36123	0.198802	6.84717	7.53e-12	1.07e-10	85480	Q969D9
PPARG	ENSG00000158022	TRIM63	23.6389	-1.08534	0.419148	-2.58939	0.00961466	0.0296766	84676	Q969Q1
PPARG	ENSG00000164938	TP53INP1	665.461	-1.23023	0.138326	-8.8937	5.91e-19	1.73e-17	94241	Q96A56
PPARG	ENSG00000134533	RERG	2.33157	2.85123	1.19521	2.38555	0.0170538	0.0484429	85004	Q96A58
PPARG	ENSG00000163346	PBXIP1	2791.1	-1.02198	0.0711726	-14.3592	9.32e-47	2.1e-44	57326	Q96AQ6
PPARG	ENSG00000165891	E2F7	190.057	1.56906	0.242962	6.45802	1.06e-10	1.32e-09	144455	Q96AV8
PPARG	ENSG00000154920	EME1	183.127	1.04426	0.145551	7.17457	7.25e-13	1.16e-11	146956	Q96AY2
PPARG	ENSG00000172183	ISG20	34.0276	-1.15458	0.340974	-3.38612	0.000708889	0.00294982	3669	Q96AZ6
PPARG	ENSG00000111247	RAD51AP1	303.595	1.05512	0.134725	7.83167	4.81e-15	9.65e-14	10635	Q96B01
PPARG	ENSG00000101187	SLCO4A1	12.1686	2.09224	0.547637	3.82048	0.00013319	0.000652644	28231	Q96BD0
PPARG	ENSG00000155961	RAB39B	79.2178	1.59035	0.199065	7.98911	1.36e-15	2.86e-14	116442	Q96DA2
PPARG	ENSG00000167992	VWCE	202.05	-1.98497	0.171021	-11.6066	3.82e-31	3.26e-29	220001	Q96DN2
PPARG	ENSG00000135119	RNFT2	26.3826	1.08125	0.290834	3.71775	0.000201003	0.000952367	84900	Q96EX2
PPARG	ENSG00000100100	PIK3IP1	398.75	-1.21645	0.131545	-9.2474	2.3e-20	7.73e-19	113791	Q96FE7
PPARG	ENSG00000178999	AURKB	228.239	1.5621	0.164531	9.49424	2.22e-21	8.27e-20	9212	Q96GD4
PPARG	ENSG00000158639	PAGE5	41.476	1.74928	0.262946	6.65262	2.88e-11	3.83e-10	90737	Q96GU1
PPARG	ENSG00000170271	FAXDC2	1223.45	-1.34421	0.0907645	-14.8098	1.27e-49	3.04e-47	10826	Q96IV6
PPARG	ENSG00000111863	ADTRP	15.1693	1.95334	0.416585	4.68894	2.75e-06	1.85e-05	84830	Q96IZ2
PPARG	ENSG00000126562	WNK4	143.67	-1.11322	0.324663	-3.42884	0.000606171	0.00256532	65266	Q96J92
PPARG	ENSG00000138131	LOXL4	138.394	-1.29892	0.213096	-6.09545	1.09e-09	1.18e-08	84171	Q96JB6
PPARG	ENSG00000254154	SEC16B	212.167	-1.0298	0.225875	-4.55915	5.14e-06	3.3e-05	89866	Q96JE7
PPARG	ENSG00000168078	PBK	568.76	1.30744	0.152004	8.60139	7.88e-18	2.05e-16	55872	Q96KB5
PPARG	ENSG00000168672	LRATD2	9.0161	3.1022	1.18901	2.60905	0.00907938	0.0282623	157638	Q96KN1
PPARG	ENSG00000136383	ALPK3	22.4735	-1.59154	0.415582	-3.82966	0.00012832	0.000630928	57538	Q96L96
PPARG	ENSG00000104081	BMF	100.165	-1.01866	0.213995	-4.76021	1.93e-06	1.34e-05	90427	Q96LC9
PPARG	ENSG00000176774	MAGEB18	8.93861	2.24956	0.497511	4.52163	6.14e-06	3.9e-05	286514	Q96M61
PPARG	ENSG00000178404	CEP295NL	14.704	-1.20333	0.476181	-2.52705	0.0115026	0.0346441	100653515	Q96MC4
PPARG	ENSG00000183762	KREMEN1	1141.6	-2.13272	0.0991298	-21.5144	1.14e-102	2.74e-99	83999	Q96MU8
PPARG	ENSG00000152078	TLCD4	10.1982	1.31919	0.470421	2.80427	0.00504299	0.0169515	148534	Q96MV1
PPARG	ENSG00000186496	ZNF396	12.1179	-1.92646	0.617133	-3.12163	0.00179853	0.00679757	252884	Q96N95
PPARG	ENSG00000182957	SPATA13	25.0193	1.20249	0.356322	3.37473	0.000738891	0.00306285	221178	Q96N96
PPARG	ENSG00000187634	SAMD11	234.129	1.91257	0.206404	9.2661	1.93e-20	6.59e-19	148398	Q96NU1
PPARG	ENSG00000057019	DCBLD2	6610.66	1.04328	0.113791	9.16841	4.8e-20	1.58e-18	131566	Q96PD2
PPARG	ENSG00000138182	KIF20B	759.025	1.16078	0.132373	8.76903	1.8e-18	5e-17	9585	Q96Q89
PPARG	ENSG00000151229	SLC2A13	668.379	-1.1747	0.12684	-9.26128	2.02e-20	6.86e-19	114134	Q96QE2
PPARG	ENSG00000064201	TSPAN32	138.909	-1.59724	0.207345	-7.7033	1.33e-14	2.53e-13	10077	Q96QS1
PPARG	ENSG00000164161	HHIP	91.138	2.84845	0.256296	11.1139	1.07e-28	7.52e-27	64399	Q96QV1
PPARG	ENSG00000076382	SPAG5	607.872	1.38076	0.146455	9.42788	4.18e-21	1.51e-19	10615	Q96R06
PPARG	ENSG00000115687	PASK	378.619	1.01625	0.15266	6.65693	2.8e-11	3.72e-10	23178	Q96RG2
PPARG	ENSG00000101255	TRIB3	639.784	1.22663	0.116135	10.5621	4.46e-26	2.54e-24	57761	Q96RU7
PPARG	ENSG00000143341	HMCN1	3062.38	-1.4319	0.209813	-6.82461	8.82e-12	1.25e-10	83872	Q96RW7
PPARG	ENSG00000166289	PLEKHF1	1022.16	-1.2724	0.133775	-9.5115	1.88e-21	7.02e-20	79156	Q96S99
PPARG	ENSG00000157570	TSPAN18	27.9378	-1.58205	0.375907	-4.20864	2.57e-05	0.000145729	90139	Q96SJ8
PPARG	ENSG00000276043	UHRF1	1579.22	1.21621	0.184985	6.57465	4.88e-11	6.35e-10	29128	Q96T88
PPARG	ENSG00000113070	HBEGF	69.5926	1.62718	0.243318	6.68748	2.27e-11	3.07e-10	1839	Q99075
PPARG	ENSG00000127564	PKMYT1	306.499	1.3711	0.152201	9.00849	2.09e-19	6.35e-18	9088	Q99640
PPARG	ENSG00000147145	LPAR4	12.5569	-2.02156	0.779278	-2.59414	0.00948265	0.0293361	2846	Q99677
PPARG	ENSG00000074416	MGLL	2635.53	-1.174	0.10558	-11.1195	1.01e-28	7.11e-27	11343	Q99685
PPARG	ENSG00000149557	FEZ1	97.3585	-1.0278	0.220626	-4.65856	3.18e-06	2.13e-05	9638	Q99689
PPARG	ENSG00000111799	COL12A1	60760.6	-1.40503	0.163563	-8.59014	8.69e-18	2.25e-16	1303	Q99715
PPARG	ENSG00000130751	NPAS1	19.0432	1.61641	0.447972	3.60829	0.000308221	0.00139821	4861	Q99742
PPARG	ENSG00000167034	NKX3-1	29.1742	1.51322	0.265867	5.69164	1.26e-08	1.19e-07	4824	Q99801
PPARG	ENSG00000176692	FOXC2	740.143	1.27778	0.116137	11.0024	3.72e-28	2.5e-26	2303	Q99958
PPARG	ENSG00000125931	CITED1	27.8302	-1.30762	0.381444	-3.42809	0.000607853	0.00257043	4435	Q99966
PPARG	ENSG00000127083	OMD	981.178	-1.08472	0.157739	-6.87666	6.13e-12	8.88e-11	4958	Q99983
PPARG	ENSG00000075223	SEMA3C	7430.78	-1.63782	0.103065	-15.8911	7.3e-57	2.32e-54	10512	Q99985
PPARG	ENSG00000100336	APOL4	45.4367	-1.28397	0.272579	-4.71046	2.47e-06	1.68e-05	80832	Q9BPW4
PPARG	ENSG00000128045	RASL11B	611.137	-1.7952	0.191799	-9.35983	7.99e-21	2.81e-19	65997	Q9BPW5
PPARG	ENSG00000109805	NCAPG	1017.14	1.29025	0.131918	9.78074	1.36e-22	5.63e-21	64151	Q9BPX3
PPARG	ENSG00000126878	AIF1L	58.5672	-4.14006	0.359651	-11.5114	1.16e-30	9.37e-29	83543	Q9BQI0
PPARG	ENSG00000130540	SULT4A1	3.29031	-2.8238	1.07343	-2.63064	0.00852244	0.0267597	25830	Q9BR01
PPARG	ENSG00000103381	CPPED1	75.7142	2.08553	0.212275	9.82465	8.82e-23	3.72e-21	55313	Q9BRF8
PPARG	ENSG00000146540	C7orf50	1311.91	1.21377	0.131166	9.25371	2.17e-20	7.33e-19	84310	Q9BRJ6
PPARG	ENSG00000147536	GINS4	482.282	1.01454	0.138969	7.30047	2.87e-13	4.78e-12	84296	Q9BRT9
PPARG	ENSG00000123219	CENPK	180.595	1.0701	0.181283	5.90293	3.57e-09	3.64e-08	64105	Q9BS16
PPARG	ENSG00000119431	HDHD3	157.871	-1.39949	0.165523	-8.45496	2.79e-17	6.86e-16	81932	Q9BSH5
PPARG	ENSG00000131634	TMEM204	148.076	-1.21315	0.166868	-7.27012	3.59e-13	5.9e-12	79652	Q9BSN7
PPARG	ENSG00000156269	NAA11	15.0957	1.65404	0.383275	4.31554	1.59e-05	9.39e-05	84779	Q9BSU3
PPARG	ENSG00000115468	EFHD1	56.9535	1.11456	0.343221	3.24735	0.00116486	0.00460202	80303	Q9BUP0
PPARG	ENSG00000128965	CHAC1	101.123	1.06899	0.213889	4.99788	5.8e-07	4.35e-06	79094	Q9BUX1
PPARG	ENSG00000140859	KIFC3	218.86	1.16427	0.14569	7.99138	1.33e-15	2.81e-14	3801	Q9BVG8
PPARG	ENSG00000144354	CDCA7	125.431	1.41584	0.162906	8.69115	3.59e-18	9.68e-17	83879	Q9BWT1
PPARG	ENSG00000144857	BOC	122.849	-1.99147	0.255378	-7.7981	6.28e-15	1.24e-13	91653	Q9BWV1
PPARG	ENSG00000116981	NT5C1A	26.2449	-2.40516	0.408537	-5.88725	3.93e-09	3.96e-08	84618	Q9BXI3
PPARG	ENSG00000173918	C1QTNF1	228.354	-1.75224	0.212239	-8.256	1.51e-16	3.46e-15	114897	Q9BXJ1
PPARG	ENSG00000163145	C1QTNF7	64.0694	-1.85928	0.27802	-6.68756	2.27e-11	3.07e-10	114905	Q9BXJ2
PPARG	ENSG00000172247	C1QTNF4	6.48302	-2.2992	0.836591	-2.7483	0.00599059	0.0196752	114900	Q9BXJ3
PPARG	ENSG00000106819	ASPN	392.509	-1.38562	0.188428	-7.35357	1.93e-13	3.28e-12	54829	Q9BXN1
PPARG	ENSG00000137804	NUSAP1	390.692	1.28619	0.132554	9.70314	2.92e-22	1.18e-20	51203	Q9BXS6
PPARG	ENSG00000197769	MAP1LC3C	21.7453	-2.55647	0.433054	-5.90336	3.56e-09	3.63e-08	440738	Q9BXW4
PPARG	ENSG00000146374	RSPO3	49.0098	-2.77572	0.354656	-7.82651	5.02e-15	1e-13	84870	Q9BXY4
PPARG	ENSG00000133134	BEX2	5.7384	1.58509	0.666765	2.37728	0.0174407	0.0493799	84707	Q9BXY8
PPARG	ENSG00000188687	SLC4A5	110.924	-1.65104	0.217597	-7.58761	3.26e-14	5.95e-13	57835	Q9BY07
PPARG	ENSG00000197077	KIAA1671	85.1119	1.06861	0.205347	5.2039	1.95e-07	1.57e-06	85379	Q9BY89
PPARG	ENSG00000179111	HES7	19.1801	1.49031	0.328738	4.53343	5.8e-06	3.7e-05	84667	Q9BYE0
PPARG	ENSG00000176597	B3GNT5	13.1839	1.9011	0.457974	4.15111	3.31e-05	0.000183117	84002	Q9BYG0
PPARG	ENSG00000100095	SEZ6L	5.48824	-3.42724	1.25716	-2.72617	0.0064074	0.020851	23544	Q9BYH1
PPARG	ENSG00000179148	ALOXE3	4.819	1.75019	0.588963	2.97165	0.00296207	0.0106253	59344	Q9BYJ1
PPARG	ENSG00000221852	KRTAP1-5	21.5098	1.21926	0.4069	2.99646	0.00273134	0.0099015	83895	Q9BYS1
PPARG	ENSG00000143228	NUF2	350.036	1.60189	0.158737	10.0915	6.02e-24	2.83e-22	83540	Q9BZD4
PPARG	ENSG00000131015	ULBP2	81.3668	1.12617	0.199348	5.64925	1.61e-08	1.5e-07	80328	Q9BZM5
PPARG	ENSG00000111981	ULBP1	199.959	1.09336	0.107757	10.1465	3.43e-24	1.65e-22	80329	Q9BZM6
PPARG	ENSG00000135917	SLC19A3	40.379	-2.02531	0.462896	-4.37531	1.21e-05	7.3e-05	80704	Q9BZV2
PPARG	ENSG00000187678	SPRY4	419.943	1.50805	0.17687	8.52633	1.51e-17	3.82e-16	81848	Q9C004
PPARG	ENSG00000100505	TRIM9	16.8056	-1.10177	0.386527	-2.85042	0.00436609	0.0149527	114088	Q9C026
PPARG	ENSG00000141449	GREB1L	5.82162	2.16751	0.697147	3.10911	0.00187653	0.00706522	80000	Q9C091
PPARG	ENSG00000063127	SLC6A16	7.93558	-1.94492	0.675999	-2.8771	0.00401346	0.0138746	28968	Q9GZN6
PPARG	ENSG00000170962	PDGFD	196.352	-2.77847	0.202715	-13.7063	9.31e-43	1.61e-40	80310	Q9GZP0
PPARG	ENSG00000130518	IQCN	279.071	-1.28811	0.15484	-8.31897	8.87e-17	2.09e-15	80726	Q9H0B3
PPARG	ENSG00000149599	DUSP15	4.08889	2.92972	0.894507	3.27524	0.00105573	0.00422018	128853	Q9H1R2
PPARG	ENSG00000054277	OPN3	476.615	1.03379	0.112997	9.14889	5.75e-20	1.88e-18	23596	Q9H1Y3
PPARG	ENSG00000167513	CDT1	404.252	1.12131	0.136532	8.21278	2.16e-16	4.91e-15	81620	Q9H211
PPARG	ENSG00000121064	SCPEP1	4729.75	-1.47183	0.076465	-19.2484	1.46e-82	1.57e-79	59342	Q9H2J9
PPARG	ENSG00000107551	RASSF4	1537.18	-1.81566	0.125111	-14.5124	1.01e-47	2.3e-45	83937	Q9H2L5
PPARG	ENSG00000132840	BHMT2	83.5733	-1.20098	0.187505	-6.40504	1.5e-10	1.84e-09	23743	Q9H2M3
PPARG	ENSG00000167614	TTYH1	21.0089	-1.63016	0.367095	-4.4407	8.97e-06	5.53e-05	57348	Q9H313
PPARG	ENSG00000182583	VCX	5.37004	5.74962	1.03392	5.56096	2.68e-08	2.43e-07	26609	Q9H320
PPARG	ENSG00000196189	SEMA4A	73.9988	-1.20505	0.205167	-5.87351	4.27e-09	4.29e-08	64218	Q9H3S1
PPARG	ENSG00000101098	RIMS4	12.4109	-1.58427	0.492364	-3.21769	0.00129229	0.00504919	140730	Q9H426
PPARG	ENSG00000124249	KCNK15	491.256	-2.4616	0.16168	-15.2252	2.41e-52	6.51e-50	60598	Q9H427
PPARG	ENSG00000167363	FN3K	72.3673	-1.44658	0.223357	-6.47653	9.39e-11	1.18e-09	64122	Q9H479
PPARG	ENSG00000198732	SMOC1	210.849	-2.42892	0.22429	-10.8294	2.5e-27	1.59e-25	64093	Q9H4F8
PPARG	ENSG00000101447	FAM83D	536.98	1.18077	0.116653	10.1221	4.41e-24	2.11e-22	81610	Q9H4H8
PPARG	ENSG00000102760	RGCC	28.8685	1.71545	0.391764	4.37879	1.19e-05	7.2e-05	28984	Q9H4X1
PPARG	ENSG00000115226	FNDC4	453.7	-1.24137	0.13475	-9.21245	3.19e-20	1.06e-18	64838	Q9H6D8
PPARG	ENSG00000154153	RETREG1	34.7632	-1.21316	0.333454	-3.63816	0.000274588	0.00126044	54463	Q9H6L5
PPARG	ENSG00000102445	RUBCNL	60.1675	-2.10001	0.279276	-7.51945	5.5e-14	9.82e-13	80183	Q9H714
PPARG	ENSG00000107738	VSIR	764.327	-3.25893	0.198233	-16.4399	9.91e-61	4.12e-58	64115	Q9H7M9
PPARG	ENSG00000198342	ZNF442	53.1976	1.21317	0.241218	5.02934	4.92e-07	3.73e-06	79973	Q9H7R0
PPARG	ENSG00000183779	ZNF703	2349.11	-1.18716	0.116154	-10.2206	1.6e-24	7.92e-23	80139	Q9H7S9
PPARG	ENSG00000127423	AUNIP	63.3015	1.54478	0.219099	7.05059	1.78e-12	2.74e-11	79000	Q9H7T9
PPARG	ENSG00000101463	SYNDIG1	37.5889	-1.07957	0.359871	-2.99988	0.00270084	0.00981356	79953	Q9H7V2
PPARG	ENSG00000111261	MANSC1	145.509	-1.52488	0.159228	-9.57666	1e-21	3.85e-20	54682	Q9H8J5
PPARG	ENSG00000133874	RNF122	87.1081	-1.24048	0.198059	-6.26318	3.77e-10	4.35e-09	79845	Q9H9V4
PPARG	ENSG00000092853	CLSPN	521.334	1.04379	0.144924	7.20229	5.92e-13	9.54e-12	63967	Q9HAW4
PPARG	ENSG00000119915	ELOVL3	580.544	-2.39484	0.196456	-12.1902	3.5e-34	3.72e-32	83401	Q9HB03
PPARG	ENSG00000152253	SPC25	108.822	1.31119	0.213138	6.15181	7.66e-10	8.5e-09	57405	Q9HBM1
PPARG	ENSG00000121577	POPDC2	12.3765	-1.2986	0.505048	-2.57124	0.0101335	0.0310608	64091	Q9HBU9
PPARG	ENSG00000101049	SGK2	56.5244	-1.59652	0.29865	-5.34579	9e-08	7.6e-07	10110	Q9HBY8
PPARG	ENSG00000074964	ARHGEF10L	1036.74	-1.0909	0.071635	-15.2285	2.29e-52	6.26e-50	55160	Q9HCE6
PPARG	ENSG00000221866	PLXNA4	3174.14	-1.05085	0.145045	-7.24501	4.32e-13	7.02e-12	91584	Q9HCM2
PPARG	ENSG00000152284	TCF7L1	929.372	-1.39902	0.117103	-11.9469	6.74e-33	6.57e-31	83439	Q9HCS4
PPARG	ENSG00000174807	CD248	43003.1	-1.15867	0.0984953	-11.7637	6e-32	5.55e-30	57124	Q9HCU0
PPARG	ENSG00000204382	XAGE1B	3.28296	2.92448	1.09766	2.66427	0.0077155	0.0245172	653067	Q9HD64
PPARG	ENSG00000169059	VCX3A	3.76201	5.27053	1.10487	4.77025	1.84e-06	1.28e-05	51481	Q9NNX9
PPARG	ENSG00000139146	SINHCAF	336.657	1.16237	0.110788	10.4919	9.41e-26	5.15e-24	58516	Q9NP50
PPARG	ENSG00000138449	SLC40A1	328.361	-1.61929	0.210126	-7.70627	1.3e-14	2.47e-13	30061	Q9NP59
PPARG	ENSG00000009950	MLXIPL	88.2989	-2.75034	0.301431	-9.12427	7.22e-20	2.33e-18	51085	Q9NP71
PPARG	ENSG00000006327	TNFRSF12A	2360.28	1.26627	0.126783	9.98769	1.73e-23	7.74e-22	51330	Q9NP84
PPARG	ENSG00000129048	ACKR4	1733.15	-2.95538	0.177599	-16.6407	3.53e-62	1.59e-59	51554	Q9NPB9
PPARG	ENSG00000077152	UBE2T	324.602	1.25175	0.154846	8.08386	6.28e-16	1.37e-14	29089	Q9NPD8
PPARG	ENSG00000011426	ANLN	2159.1	1.2941	0.189646	6.82374	8.87e-12	1.26e-10	54443	Q9NQW6
PPARG	ENSG00000177675	CD163L1	93.9682	1.94848	0.192611	10.1161	4.69e-24	2.23e-22	283316	Q9NR16
PPARG	ENSG00000003137	CYP26B1	81.6559	-1.26491	0.385544	-3.28084	0.00103497	0.00414794	56603	Q9NR63
PPARG	ENSG00000163947	ARHGEF3	410.557	-2.04255	0.120099	-17.0072	7.26e-65	3.65e-62	50650	Q9NR81
PPARG	ENSG00000185760	KCNQ5	177.541	1.57338	0.176714	8.90358	5.41e-19	1.59e-17	56479	Q9NR82
PPARG	ENSG00000239732	TLR9	21.3632	-1.41292	0.475695	-2.97022	0.0029759	0.0106679	54106	Q9NR96
PPARG	ENSG00000116774	OLFML3	18747.7	-1.05045	0.104856	-10.018	1.27e-23	5.79e-22	56944	Q9NRN5
PPARG	ENSG00000170891	CYTL1	28.5482	1.12068	0.362141	3.09459	0.00197086	0.00738824	54360	Q9NRR1
PPARG	ENSG00000154917	RAB6B	563.278	-1.00959	0.0852733	-11.8394	2.44e-32	2.31e-30	51560	Q9NRW1
PPARG	ENSG00000163808	KIF15	225.649	1.39997	0.144774	9.67007	4.04e-22	1.61e-20	56992	Q9NS87
PPARG	ENSG00000010319	SEMA3G	455.678	-3.27592	0.251321	-13.0348	7.75e-39	1.04e-36	56920	Q9NS98
PPARG	ENSG00000102057	KCND1	415.274	-1.8085	0.187659	-9.63712	5.57e-22	2.2e-20	3750	Q9NSA2
PPARG	ENSG00000155307	SAMSN1	30.5682	3.83885	0.36593	10.4907	9.53e-26	5.21e-24	64092	Q9NSI8
PPARG	ENSG00000100162	CENPM	134.251	1.28253	0.206798	6.20183	5.58e-10	6.3e-09	79019	Q9NSP4
PPARG	ENSG00000165507	DEPP1	186.752	-1.11171	0.1792	-6.20374	5.51e-10	6.23e-09	11067	Q9NTK1
PPARG	ENSG00000219435	CATSPERZ	62.3693	-1.6498	0.286577	-5.75691	8.57e-09	8.25e-08	25858	Q9NTU4
PPARG	ENSG00000152463	OLAH	5.65918	3.01944	0.801492	3.76727	0.000165039	0.000795557	55301	Q9NV23
PPARG	ENSG00000140525	FANCI	460.11	1.13455	0.140731	8.06185	7.51e-16	1.62e-14	55215	Q9NVI1
PPARG	ENSG00000139832	RAB20	36.7287	-1.29283	0.344682	-3.7508	0.00017627	0.000844986	55647	Q9NX57
PPARG	ENSG00000075218	GTSE1	578.754	1.42988	0.156484	9.13753	6.39e-20	2.07e-18	51512	Q9NYZ3
PPARG	ENSG00000143476	DTL	347.346	1.06555	0.168448	6.3257	2.52e-10	2.98e-09	51514	Q9NZJ0
PPARG	ENSG00000093072	ADA2	21.7101	2.25069	0.460553	4.88692	1.02e-06	7.39e-06	51816	Q9NZK5
PPARG	ENSG00000185950	IRS2	317.301	-1.21033	0.156805	-7.71868	1.18e-14	2.25e-13	8660	Q9P084
PPARG	ENSG00000100346	CACNA1I	20.1569	-2.97702	0.514602	-5.78508	7.25e-09	7.04e-08	8911	Q9P0X4
PPARG	ENSG00000179761	PIPOX	55.6841	-1.0415	0.250773	-4.15315	3.28e-05	0.000181586	51268	Q9P0Z9
PPARG	ENSG00000113805	CNTN3	352.061	-1.29915	0.214858	-6.04658	1.48e-09	1.57e-08	5067	Q9P232
PPARG	ENSG00000165757	JCAD	40.6454	-1.6092	0.348771	-4.61393	3.95e-06	2.59e-05	57608	Q9P266
PPARG	ENSG00000134602	STK26	61.996	1.19091	0.207855	5.72952	1.01e-08	9.64e-08	51765	Q9P289
PPARG	ENSG00000163638	ADAMTS9	311.286	-1.02332	0.202697	-5.04849	4.45e-07	3.39e-06	56999	Q9P2N4
PPARG	ENSG00000205978	NYNRIN	337.667	-1.93042	0.159939	-12.0697	1.53e-33	1.52e-31	57523	Q9P2P1
PPARG	ENSG00000165804	ZNF219	91.3217	-1.54642	0.229187	-6.74741	1.51e-11	2.07e-10	51222	Q9P2Y4
PPARG	ENSG00000046774	MAGEC2	85.1036	1.69827	0.179342	9.46946	2.81e-21	1.03e-19	51438	Q9UBF1
PPARG	ENSG00000120729	MYOT	4.75945	4.17755	0.932202	4.48138	7.42e-06	4.64e-05	9499	Q9UBF9
PPARG	ENSG00000109819	PPARGC1A	100.993	-1.1619	0.218347	-5.32134	1.03e-07	8.62e-07	10891	Q9UBK2
PPARG	ENSG00000173530	TNFRSF10D	501.915	1.38453	0.119488	11.5872	4.79e-31	4.04e-29	8793	Q9UBN6
PPARG	ENSG00000155011	DKK2	15.9364	1.79563	0.455318	3.94369	8.02e-05	0.000410839	27123	Q9UBU2
PPARG	ENSG00000174080	CTSF	4392.84	-1.20199	0.117456	-10.2335	1.4e-24	7.01e-23	8722	Q9UBX1
PPARG	ENSG00000198429	ZNF69	19.8905	-1.59847	0.416663	-3.83637	0.000124867	0.000614647	7620	Q9UC07
PPARG	ENSG00000242114	MTFP1	101.245	1.17907	0.234957	5.01825	5.21e-07	3.93e-06	51537	Q9UDX5
PPARG	ENSG00000187908	DMBT1	14.3125	1.62718	0.416741	3.90453	9.44e-05	0.000476206	1755	Q9UGM3
PPARG	ENSG00000179750	APOBEC3B	320.771	1.14466	0.168807	6.78084	1.19e-11	1.67e-10	9582	Q9UH17
PPARG	ENSG00000092068	SLC7A8	1583.65	-1.68445	0.0942839	-17.8657	2.18e-71	1.39e-68	23428	Q9UHI5
PPARG	ENSG00000108352	RAPGEFL1	49.9881	-1.08793	0.265686	-4.0948	4.23e-05	0.000228999	51195	Q9UHV5
PPARG	ENSG00000163884	KLF15	251.651	-1.71462	0.224083	-7.65172	1.98e-14	3.72e-13	28999	Q9UIH9
PPARG	ENSG00000109511	ANXA10	14.9982	1.5282	0.399508	3.82522	0.000130655	0.000641824	11199	Q9UJ72
PPARG	ENSG00000171385	KCND3	55.001	-1.98985	0.397866	-5.00131	5.69e-07	4.28e-06	3752	Q9UK17
PPARG	ENSG00000151014	NOCT	70.2192	1.07332	0.232428	4.61785	3.88e-06	2.55e-05	25819	Q9UK39
PPARG	ENSG00000085514	PILRA	132.454	-2.63313	0.209646	-12.5599	3.51e-36	4.1e-34	29992	Q9UKJ1
PPARG	ENSG00000091536	MYO15A	50.9471	-1.48685	0.249928	-5.94912	2.7e-09	2.79e-08	51168	Q9UKN7
PPARG	ENSG00000134215	VAV3	11.8242	1.60557	0.534759	3.00242	0.0026784	0.0097353	10451	Q9UKW4
PPARG	ENSG00000009694	TENM1	7.40171	2.52467	0.61522	4.10369	4.07e-05	0.000221352	10178	Q9UKZ4
PPARG	ENSG00000133321	PLAAT4	91.7171	-1.20847	0.237716	-5.08364	3.7e-07	2.86e-06	5920	Q9UL19
PPARG	ENSG00000149054	ZNF215	24.2808	1.11122	0.388036	2.86371	0.00418716	0.014406	7762	Q9UL58
PPARG	ENSG00000113100	CDH9	4.90146	2.37543	0.682871	3.4786	0.000504038	0.00217392	1007	Q9ULB4
PPARG	ENSG00000158528	PPP1R9A	115.052	-1.29999	0.182146	-7.13705	9.54e-13	1.5e-11	55607	Q9ULJ8
PPARG	ENSG00000174804	FZD4	1476.4	-1.26039	0.122899	-10.2555	1.12e-24	5.65e-23	8322	Q9ULV1
PPARG	ENSG00000171388	APLN	2130.11	-2.56354	0.12595	-20.3536	4.31e-92	6.66e-89	8862	Q9ULZ1
PPARG	ENSG00000184979	USP18	321.821	-1.9593	0.25718	-7.61837	2.57e-14	4.75e-13	11274	Q9UMW8
PPARG	ENSG00000081842	PCDHA6	6.79721	2.04462	0.744812	2.74515	0.0060483	0.0198406	56142	Q9UN73
PPARG	ENSG00000115525	ST3GAL5	957.281	-1.44856	0.0970695	-14.9229	2.34e-50	5.68e-48	8869	Q9UNP4
PPARG	ENSG00000118777	ABCG2	39.6567	1.37025	0.285399	4.80116	1.58e-06	1.11e-05	9429	Q9UNQ0
PPARG	ENSG00000064042	LIMCH1	1576.56	1.54664	0.134283	11.5178	1.07e-30	8.76e-29	22998	Q9UPQ0
PPARG	ENSG00000137975	CLCA2	100.083	-2.94059	0.294871	-9.97246	2.01e-23	8.96e-22	9635	Q9UQC9
PPARG	ENSG00000137672	TRPC6	25.9782	2.00206	0.418695	4.78167	1.74e-06	1.21e-05	7225	Q9Y210
PPARG	ENSG00000206561	COLQ	111.627	-1.20775	0.211517	-5.70997	1.13e-08	1.08e-07	8292	Q9Y215
PPARG	ENSG00000131153	GINS2	173.28	1.20653	0.190071	6.34778	2.18e-10	2.61e-09	51659	Q9Y248
PPARG	ENSG00000101280	ANGPT4	978.369	-1.98639	0.279066	-7.118	1.1e-12	1.71e-11	51378	Q9Y264
PPARG	ENSG00000102524	TNFSF13B	75.4134	-1.43723	0.282791	-5.0823	3.73e-07	2.87e-06	10673	Q9Y275
PPARG	ENSG00000110042	DTX4	662.171	-1.40468	0.101278	-13.8695	9.69e-44	1.76e-41	23220	Q9Y2E6
PPARG	ENSG00000144821	MYH15	37.6458	1.22442	0.268141	4.56635	4.96e-06	3.2e-05	22989	Q9Y2K3
PPARG	ENSG00000124440	HIF3A	33.7714	-1.21179	0.409773	-2.95722	0.00310426	0.0110711	64344	Q9Y2N7
PPARG	ENSG00000168646	AXIN2	1132.21	-1.39022	0.101771	-13.6603	1.75e-42	2.98e-40	8313	Q9Y2T1
PPARG	ENSG00000006042	TMEM98	269.138	-2.23377	0.244133	-9.14983	5.7e-20	1.86e-18	26022	Q9Y2Y6
PPARG	ENSG00000128944	KNSTRN	326.472	1.10343	0.119821	9.209	3.29e-20	1.09e-18	90417	Q9Y448
PPARG	ENSG00000161681	SHANK1	39.0433	-1.18313	0.294773	-4.01371	5.98e-05	0.000315003	50944	Q9Y566
PPARG	ENSG00000113212	PCDHB7	403.086	-1.35309	0.10537	-12.8414	9.61e-38	1.25e-35	56129	Q9Y5E2
PPARG	ENSG00000120328	PCDHB12	286.278	-1.07896	0.118238	-9.12537	7.15e-20	2.31e-18	56124	Q9Y5F1
PPARG	ENSG00000197479	PCDHB11	152.458	-1.72556	0.186946	-9.23027	2.7e-20	9.03e-19	56125	Q9Y5F2
PPARG	ENSG00000253485	PCDHGA5	400.401	-1.33452	0.152711	-8.73883	2.36e-18	6.44e-17	56110	Q9Y5G8
PPARG	ENSG00000253846	PCDHGA10	2390.44	-1.03503	0.128882	-8.03079	9.68e-16	2.07e-14	56106	Q9Y5H3
PPARG	ENSG00000243232	PCDHAC2	3.67314	4.41244	1.75847	2.50925	0.0120987	0.0361674	56134	Q9Y5I4
PPARG	ENSG00000164683	HEY1	21.7262	1.29463	0.345743	3.74448	0.000180766	0.0008652	23462	Q9Y5J3
PPARG	ENSG00000187688	TRPV2	13.1727	2.21863	0.493322	4.49733	6.88e-06	4.34e-05	51393	Q9Y5S1
PPARG	ENSG00000182240	BACE2	361.049	-2.06062	0.117462	-17.5428	6.75e-69	3.95e-66	25825	Q9Y5Z0
PPARG	ENSG00000183098	GPC6	682.628	-1.1619	0.105136	-11.0514	2.16e-28	1.47e-26	10082	Q9Y625
PPARG	ENSG00000013810	TACC3	1051.88	1.36244	0.118286	11.5182	1.07e-30	8.76e-29	10460	Q9Y6A5
PPARG	ENSG00000117425	PTCH2	86.4643	-1.39348	0.236575	-5.89024	3.86e-09	3.9e-08	8643	Q9Y6C5
PPARG	ENSG00000095587	TLL2	70.8001	-2.95004	0.264658	-11.1466	7.44e-29	5.26e-27	7093	Q9Y6L7
PPARG	ENSG00000077274	CAPN6	29.0954	-4.52124	0.612525	-7.38132	1.57e-13	2.69e-12	827	Q9Y6Q1
PPARG	ENSG00000186472	PCLO	161.014	1.58896	0.177266	8.96375	3.14e-19	9.42e-18	27445	Q9Y6V0
PPARG	ENSG00000049239	H6PD	9991.5	-1.29934	0.0948888	-13.6933	1.11e-42	1.91e-40	9563	R4GMU1
SLTM	ENSG00000165899	OTOGL	332.369	-1.2093	0.316974	-3.81514	0.000136108	0.0128424	283310	A0A0A0MSS2
SLTM	ENSG00000164236	ANKRD33B	187.366	-1.13971	0.273542	-4.1665	3.09e-05	0.00489862	651746	A6NCL7
SLTM	ENSG00000261625	n/a	94.8149	-1.55619	0.2059	-7.55802	4.09e-14	1.92e-10	n/a	n/a
SLTM	ENSG00000250091	n/a	85.7255	-1.81901	0.246449	-7.38087	1.57e-13	4.98e-10	n/a	n/a
SLTM	ENSG00000261888	n/a	258.09	-1.13848	0.1806	-6.30386	2.9e-10	3.83e-07	n/a	n/a
SLTM	ENSG00000251615	n/a	98.034	-1.061	0.203679	-5.20919	1.9e-07	0.000136533	n/a	n/a
SLTM	ENSG00000256654	n/a	40.1391	-1.66202	0.34732	-4.78528	1.71e-06	0.000539711	n/a	n/a
SLTM	ENSG00000258875	n/a	36.0299	-1.34203	0.293118	-4.57847	4.68e-06	0.00110717	n/a	n/a
SLTM	ENSG00000289883	n/a	25.2467	-1.56616	0.344819	-4.54199	5.57e-06	0.00123456	n/a	n/a
SLTM	ENSG00000260578	n/a	45.998	-1.35297	0.305785	-4.42458	9.66e-06	0.00196196	n/a	n/a
SLTM	ENSG00000286545	n/a	29.9358	-1.46624	0.356545	-4.11236	3.92e-05	0.00590687	n/a	n/a
SLTM	ENSG00000274370	n/a	31.2488	-1.19404	0.298681	-3.99772	6.4e-05	0.00823466	n/a	n/a
SLTM	ENSG00000257298	n/a	37.1039	-1.44161	0.371968	-3.87564	0.000106344	0.0113796	n/a	n/a
SLTM	ENSG00000289260	n/a	28.0407	1.07841	0.298792	3.60923	0.000307102	0.0231964	n/a	n/a
SLTM	ENSG00000280434	n/a	24.2749	-1.13667	0.334386	-3.39927	0.000675671	0.0357897	n/a	n/a
SLTM	ENSG00000237836	n/a	13.2677	1.40832	0.416606	3.38046	0.000723643	0.0376092	n/a	n/a
SLTM	ENSG00000253875	n/a	23.139	-1.36379	0.410575	-3.32165	0.000894862	0.0413176	n/a	n/a
SLTM	ENSG00000279339	n/a	14.4311	-1.4023	0.425993	-3.29183	0.000995385	0.0442806	n/a	n/a
SLTM	ENSG00000235016	SEMA3F-AS1	42.0941	-1.20309	0.311038	-3.86798	0.000109741	0.0115865	100129060	n/a
SLTM	ENSG00000263874	LINC00672	26.4502	-1.31907	0.367511	-3.58921	0.000331684	0.0239162	100505576	n/a
SLTM	ENSG00000280213	UCKL1-AS1	83.3736	-1.10094	0.308177	-3.57241	0.00035371	0.024484	100113386	n/a
SLTM	ENSG00000198711	SSBP3-AS1	49.3693	-1.09845	0.330126	-3.32736	0.000876735	0.0409583	619518	n/a
SLTM	ENSG00000254363	LOC101929719	25.0636	-1.37543	0.414648	-3.31711	0.000909537	0.041631	101929719	n/a
SLTM	ENSG00000227744	LINC01940	16.1791	-1.36945	0.421339	-3.25023	0.00115313	0.0483123	401039	n/a
SLTM	ENSG00000220008	LINGO3	19.6103	-2.28687	0.587557	-3.89217	9.94e-05	0.0108511	645191	P0C6S8
SLTM	ENSG00000124253	PCK1	107.567	1.36467	0.270029	5.0538	4.33e-07	0.000221745	5105	P35558
SLTM	ENSG00000170801	HTRA3	114.883	-1.15916	0.172451	-6.7217	1.8e-11	3.16e-08	94031	P83110
SLTM	ENSG00000184956	MUC6	21.0583	-2.05435	0.510232	-4.02632	5.67e-05	0.00759166	4588	Q6W4X9
SLTM	ENSG00000188305	PEAK3	14.6093	-1.81984	0.42387	-4.29339	1.76e-05	0.00313123	374872	Q6ZS72
SLTM	ENSG00000164638	SLC29A4	46.1889	-1.51249	0.291727	-5.18461	2.16e-07	0.000142845	222962	Q7RTT9
SLTM	ENSG00000149781	FERMT3	58.9735	-1.05108	0.205362	-5.1182	3.08e-07	0.000195405	83706	Q86UX7
SLTM	ENSG00000196562	SULF2	35.482	-1.61515	0.460409	-3.50806	0.000451379	0.0287088	55959	Q8IWU5
SLTM	ENSG00000152154	TMEM178A	19.0627	-1.71446	0.442609	-3.87353	0.000107271	0.0114017	130733	Q8NBL3
SLTM	ENSG00000130943	PKDREJ	65.9244	-1.00047	0.254152	-3.93651	8.27e-05	0.00993018	10343	Q9NTG1
SLTM	ENSG00000137776	SLTM	1991.55	-1.13895	0.0609336	-18.6917	5.78e-78	9.16e-74	79811	Q9NWH9
SLTM	ENSG00000165757	JCAD	40.6454	-1.3395	0.342518	-3.91074	9.2e-05	0.0103349	57608	Q9P266
SLTM	ENSG00000104177	MYEF2	20.9003	-1.55747	0.454463	-3.42705	0.000610181	0.0335416	50804	Q9P2K5
TRIP10	ENSG00000111859	NEDD9	225.584	1.05298	0.306286	3.43789	0.000586255	0.00508226	4739	A0A024QZV9
TRIP10	ENSG00000135436	FAM186B	45.9886	-1.14893	0.312611	-3.67527	0.000237594	0.00247026	84070	A0A024R129
TRIP10	ENSG00000128340	RAC2	35.8548	1.01294	0.346959	2.91948	0.00350615	0.0206677	5880	A0A024R1P2
TRIP10	ENSG00000099864	PALM	129.035	-1.75604	0.259383	-6.77005	1.29e-11	1.52e-09	5064	A0A024R207
TRIP10	ENSG00000115461	IGFBP5	43077	-1.44398	0.243601	-5.92764	3.07e-09	1.97e-07	3488	A0A024R433
TRIP10	ENSG00000173338	KCNK7	17.5586	-1.03511	0.334271	-3.09662	0.00195743	0.0131926	10089	A0A024R5F5
TRIP10	ENSG00000107317	PTGDS	904.697	-1.0424	0.211208	-4.9354	8e-07	2.15e-05	5730	A0A024R8G3
TRIP10	ENSG00000133048	CHI3L1	4852.22	-1.29738	0.351447	-3.69153	0.00022291	0.00234005	1116	A0A024R969
TRIP10	ENSG00000188257	PLA2G2A	1614.96	-2.20855	0.37643	-5.86709	4.44e-09	2.7e-07	5320	A0A024RA96
TRIP10	ENSG00000162551	ALPL	686.352	1.05831	0.145289	7.28414	3.24e-13	5.57e-11	249	A0A024RAG0
TRIP10	ENSG00000145681	HAPLN1	454.783	1.38929	0.179305	7.74819	9.32e-15	2.26e-12	1404	A0A024RAK9
TRIP10	ENSG00000025423	HSD17B6	150.939	-1.14613	0.220153	-5.20605	1.93e-07	6.68e-06	8630	A0A024RB43
TRIP10	ENSG00000128052	KDR	65.0259	1.48018	0.305278	4.84863	1.24e-06	3.14e-05	3791	A0A024RD88
TRIP10	ENSG00000169429	CXCL8	439.049	1.22624	0.185547	6.6088	3.87e-11	4.2e-09	3576	A0A024RDA5
TRIP10	ENSG00000121211	MND1	47.9804	1.30877	0.363838	3.59713	0.000321742	0.00316466	84057	A0A087WTC6
TRIP10	ENSG00000144596	GRIP2	14.518	-1.24132	0.461628	-2.689	0.00716668	0.0351331	80852	A0A087WU38
TRIP10	ENSG00000162383	SLC1A7	183.636	-1.57002	0.159459	-9.84594	7.14e-23	1.31e-19	6512	A0A087WUF9
TRIP10	ENSG00000053747	LAMA3	50.358	-1.04672	0.250104	-4.18517	2.85e-05	0.000433274	3909	A0A0A6YYF2
TRIP10	ENSG00000156466	GDF6	56.6172	1.26189	0.36182	3.48762	0.000487348	0.00437728	392255	A0A0S2A5D6
TRIP10	ENSG00000169418	NPR1	329.277	-1.04454	0.202426	-5.1601	2.47e-07	8.1e-06	4881	A0A140VJE6
TRIP10	ENSG00000149451	ADAM33	5820.95	-1.02851	0.125105	-8.22119	2.01e-16	7.27e-14	80332	A2A2L3
TRIP10	ENSG00000124159	MATN4	67.5451	-1.31486	0.2657	-4.94865	7.47e-07	2.02e-05	8785	A2RRP8
TRIP10	ENSG00000161249	DMKN	239.112	-1.0804	0.224442	-4.81372	1.48e-06	3.66e-05	93099	A3EZ84
TRIP10	ENSG00000184408	KCND2	142.021	-1.02154	0.197668	-5.16795	2.37e-07	7.82e-06	3751	A4D0V9
TRIP10	ENSG00000127951	FGL2	27.3952	-1.39334	0.458613	-3.03817	0.00238022	0.0152177	10875	A4D1B8
TRIP10	ENSG00000163347	CLDN1	5.75953	2.20182	0.811946	2.71178	0.00669225	0.0334485	9076	A5JSJ9
TRIP10	ENSG00000198624	CCDC69	956.141	-1.03584	0.218157	-4.74815	2.05e-06	4.88e-05	26112	A6NI79
TRIP10	ENSG00000206384	COL6A6	872.7	-2.21249	0.302336	-7.31798	2.52e-13	4.46e-11	131873	A6NMZ7
TRIP10	ENSG00000213967	ZNF726	33.9424	1.0164	0.282504	3.59783	0.000320888	0.00315795	730087	A6NNF4
TRIP10	ENSG00000161896	IP6K3	11.3503	1.46617	0.553956	2.64673	0.00812748	0.03856	117283	A8K1M0
TRIP10	ENSG00000099337	KCNK6	120.078	1.05614	0.35798	2.95028	0.00317489	0.0191419	9424	B2RDS2
TRIP10	ENSG00000233436	BTBD18	18.0857	-1.13183	0.368954	-3.06767	0.00215732	0.0141711	643376	B2RXH4
TRIP10	ENSG00000102935	ZNF423	85.4917	1.14549	0.231449	4.94921	7.45e-07	2.02e-05	23090	B3KNG7
TRIP10	ENSG00000243137	PSG4	3669.61	-1.14895	0.167742	-6.8495	7.41e-12	9.28e-10	5672	B3KQL2
TRIP10	ENSG00000196209	SIRPB2	11.9622	-1.33232	0.469622	-2.837	0.00455395	0.0250155	284759	B3KTG0
TRIP10	ENSG00000090006	LTBP4	629.584	-1.50357	0.170764	-8.80496	1.31e-18	8.27e-16	8425	B3KXY6
TRIP10	ENSG00000112137	PHACTR1	41.7857	-1.0915	0.255964	-4.26427	2.01e-05	0.000325936	221692	B4DHU0
TRIP10	ENSG00000096696	DSP	169.915	1.27411	0.222489	5.72663	1.02e-08	5.45e-07	1832	B4DKX6
TRIP10	ENSG00000113249	HAVCR1	87.1889	-1.12202	0.223536	-5.01944	5.18e-07	1.5e-05	26762	B4DPB1
TRIP10	ENSG00000136244	IL6	78.838	-1.3481	0.235049	-5.7354	9.73e-09	5.22e-07	3569	B4DVM1
TRIP10	ENSG00000154479	CFAP210	26.6443	-1.45032	0.418916	-3.46208	0.000536009	0.00473132	129881	B4DX81
TRIP10	ENSG00000115758	ODC1	2811.43	1.04174	0.125893	8.27484	1.29e-16	4.93e-14	4953	B4DXF8
TRIP10	ENSG00000042062	RIPOR3	1561.94	-1.16614	0.142783	-8.16722	3.16e-16	1.1e-13	140876	B7Z3F0
TRIP10	ENSG00000108950	FAM20A	241.01	-1.33668	0.160121	-8.34791	6.95e-17	2.91e-14	54757	B7Z4Y3
TRIP10	ENSG00000145703	IQGAP2	23.0891	1.04243	0.338185	3.08242	0.00205323	0.0136941	10788	B7Z7U6
TRIP10	ENSG00000227471	AKR1B15	52.1014	1.41164	0.272592	5.17857	2.24e-07	7.44e-06	441282	C9JRZ8
TRIP10	ENSG00000271503	CCL5	8.56433	1.54993	0.570289	2.7178	0.00657173	0.0329355	6352	D0EI67
TRIP10	ENSG00000157766	ACAN	231.509	1.86002	0.438945	4.23748	2.26e-05	0.000358183	176	E7ENV9
TRIP10	ENSG00000132329	RAMP1	10.3047	1.51423	0.555799	2.72442	0.00644146	0.0324594	10267	E9PC20
TRIP10	ENSG00000162078	ZG16B	23.965	1.80628	0.403712	4.47419	7.67e-06	0.000149138	124220	G8H6I3
TRIP10	ENSG00000198417	MT1F	47.99	1.07149	0.255274	4.19741	2.7e-05	0.000414967	4494	H3BRY8
TRIP10	ENSG00000205238	SPDYE2	102.868	-1.05764	0.291658	-3.6263	0.00028751	0.00288812	441273	I6XC90
TRIP10	ENSG00000203747	FCGR3A	55.0675	-1.09755	0.232633	-4.71794	2.38e-06	5.57e-05	2214	M9MML0
TRIP10	ENSG00000291114	n/a	70.7841	-2.1359	0.303063	-7.04772	1.82e-12	2.68e-10	n/a	n/a
TRIP10	ENSG00000280241	n/a	169.693	1.02756	0.152777	6.72589	1.75e-11	2.02e-09	n/a	n/a
TRIP10	ENSG00000255967	n/a	74.4496	-1.52254	0.227537	-6.6914	2.21e-11	2.51e-09	n/a	n/a
TRIP10	ENSG00000261888	n/a	258.09	-1.12355	0.180022	-6.24121	4.34e-10	3.57e-08	n/a	n/a
TRIP10	ENSG00000261067	n/a	163.693	-1.00234	0.174388	-5.74774	9.04e-09	4.88e-07	n/a	n/a
TRIP10	ENSG00000279030	n/a	72.0627	-1.23375	0.216631	-5.69515	1.23e-08	6.45e-07	n/a	n/a
TRIP10	ENSG00000274370	n/a	31.2488	-1.66515	0.312639	-5.3261	1e-07	3.79e-06	n/a	n/a
TRIP10	ENSG00000286067	n/a	158.868	-1.17775	0.229388	-5.13431	2.83e-07	9.08e-06	n/a	n/a
TRIP10	ENSG00000279833	n/a	99.4189	-1.12272	0.219276	-5.12014	3.05e-07	9.66e-06	n/a	n/a
TRIP10	ENSG00000288781	n/a	32.5912	1.5839	0.314866	5.03039	4.89e-07	1.43e-05	n/a	n/a
TRIP10	ENSG00000289996	n/a	25.5655	-1.7786	0.359382	-4.94906	7.46e-07	2.02e-05	n/a	n/a
TRIP10	ENSG00000285914	n/a	59.2357	-1.2613	0.255566	-4.93534	8e-07	2.15e-05	n/a	n/a
TRIP10	ENSG00000284959	n/a	85.0936	-1.43008	0.290546	-4.92205	8.56e-07	2.28e-05	n/a	n/a
TRIP10	ENSG00000279759	n/a	228.813	-1.20899	0.254521	-4.75004	2.03e-06	4.84e-05	n/a	n/a
TRIP10	ENSG00000286364	n/a	323.348	-1.32019	0.29115	-4.5344	5.78e-06	0.000119112	n/a	n/a
TRIP10	ENSG00000291132	n/a	85.3161	-1.05602	0.238329	-4.43093	9.38e-06	0.00017611	n/a	n/a
TRIP10	ENSG00000267279	n/a	27.799	1.68847	0.383371	4.40428	1.06e-05	0.000193106	n/a	n/a
TRIP10	ENSG00000223874	n/a	31.2325	-1.57232	0.359837	-4.36953	1.25e-05	0.000221497	n/a	n/a
TRIP10	ENSG00000279339	n/a	14.4311	-1.92001	0.449937	-4.26728	1.98e-05	0.000321848	n/a	n/a
TRIP10	ENSG00000256967	n/a	64.1605	-1.07033	0.251127	-4.26213	2.02e-05	0.000328492	n/a	n/a
TRIP10	ENSG00000286214	n/a	72.9208	-1.38855	0.332534	-4.17567	2.97e-05	0.000447692	n/a	n/a
TRIP10	ENSG00000289259	n/a	17.781	-1.83513	0.462847	-3.96487	7.34e-05	0.000942925	n/a	n/a
TRIP10	ENSG00000272320	n/a	25.4458	-1.57187	0.397876	-3.95065	7.79e-05	0.000992444	n/a	n/a
TRIP10	ENSG00000273284	n/a	25.1873	-1.35864	0.346454	-3.92156	8.8e-05	0.00109751	n/a	n/a
TRIP10	ENSG00000254001	n/a	9.26777	2.92949	0.749831	3.90687	9.35e-05	0.00115053	n/a	n/a
TRIP10	ENSG00000279801	n/a	19.0248	-1.62048	0.419917	-3.85905	0.000113828	0.00134918	n/a	n/a
TRIP10	ENSG00000257298	n/a	37.1039	-1.41455	0.368996	-3.83352	0.000126323	0.00146935	n/a	n/a
TRIP10	ENSG00000274021	n/a	50.7458	-1.265	0.330199	-3.83103	0.000127607	0.00148087	n/a	n/a
TRIP10	ENSG00000288586	n/a	30.41	-1.16026	0.305704	-3.79537	0.000147426	0.00167772	n/a	n/a
TRIP10	ENSG00000250280	n/a	7.35834	-2.82657	0.74893	-3.77415	0.000160557	0.00180265	n/a	n/a
TRIP10	ENSG00000198106	n/a	7.99948	-2.78388	0.746312	-3.73019	0.000191339	0.00207121	n/a	n/a
TRIP10	ENSG00000287611	n/a	12.0958	-1.82592	0.490851	-3.7199	0.0001993	0.00213503	n/a	n/a
TRIP10	ENSG00000280007	n/a	57.2425	-1.00955	0.274149	-3.6825	0.000230959	0.00241104	n/a	n/a
TRIP10	ENSG00000279713	n/a	46.6674	-1.03447	0.28301	-3.65525	0.00025693	0.00262533	n/a	n/a
TRIP10	ENSG00000233695	n/a	17.6479	-1.43854	0.395059	-3.64133	0.000271233	0.00275771	n/a	n/a
TRIP10	ENSG00000293478	n/a	27.5499	-1.3206	0.363609	-3.63193	0.000281315	0.00283206	n/a	n/a
TRIP10	ENSG00000290385	n/a	53.0385	-1.10841	0.311627	-3.55684	0.00037534	0.00358276	n/a	n/a
TRIP10	ENSG00000289504	n/a	36.7991	-1.13051	0.319713	-3.53602	0.000406205	0.00379283	n/a	n/a
TRIP10	ENSG00000260729	n/a	63.3016	-1.03483	0.292861	-3.5335	0.000410093	0.00381944	n/a	n/a
TRIP10	ENSG00000259006	n/a	8.67752	6.70385	1.89752	3.53295	0.000410946	0.00382352	n/a	n/a
TRIP10	ENSG00000288820	n/a	13.6674	-1.57315	0.445464	-3.53149	0.000413229	0.00383122	n/a	n/a
TRIP10	ENSG00000280062	n/a	15.8481	-1.60769	0.455991	-3.52572	0.000422336	0.00390385	n/a	n/a
TRIP10	ENSG00000280073	n/a	20.8194	-1.33728	0.38251	-3.49606	0.000472181	0.00427657	n/a	n/a
TRIP10	ENSG00000289021	n/a	8.03869	2.48033	0.713577	3.4759	0.000509133	0.00453667	n/a	n/a
TRIP10	ENSG00000253875	n/a	23.139	-1.40953	0.409237	-3.44429	0.000572561	0.00499647	n/a	n/a
TRIP10	ENSG00000286502	n/a	20.0646	-1.3159	0.382729	-3.4382	0.000585586	0.00507884	n/a	n/a
TRIP10	ENSG00000240476	n/a	26.1638	1.11459	0.325957	3.41944	0.000627492	0.00534413	n/a	n/a
TRIP10	ENSG00000215156	n/a	11.9036	-1.75927	0.526347	-3.3424	0.000830563	0.00675195	n/a	n/a
TRIP10	ENSG00000269318	n/a	27.5877	-1.1198	0.335542	-3.33729	0.000846007	0.00682926	n/a	n/a
TRIP10	ENSG00000255176	n/a	7.92032	-2.03438	0.622796	-3.26652	0.00108879	0.0083777	n/a	n/a
TRIP10	ENSG00000256443	n/a	12.9317	-1.71053	0.525798	-3.25322	0.00114106	0.00865334	n/a	n/a
TRIP10	ENSG00000261915	n/a	6.59108	-4.94819	1.52977	-3.23459	0.00121816	0.00909938	n/a	n/a
TRIP10	ENSG00000248187	n/a	22.8361	1.23631	0.384811	3.21278	0.00131459	0.00962065	n/a	n/a
TRIP10	ENSG00000293186	n/a	8.53454	-2.03169	0.63473	-3.20088	0.0013701	0.00994558	n/a	n/a
TRIP10	ENSG00000287059	n/a	15.0398	1.57211	0.491562	3.1982	0.00138287	0.0100248	n/a	n/a
TRIP10	ENSG00000268069	n/a	23.9759	-1.45157	0.462017	-3.14181	0.00167909	0.0116933	n/a	n/a
TRIP10	ENSG00000287202	n/a	14.7266	-1.25042	0.404271	-3.09303	0.00198127	0.0133191	n/a	n/a
TRIP10	ENSG00000291240	n/a	6.20643	-6.45009	2.0896	-3.08676	0.00202353	0.0135439	n/a	n/a
TRIP10	ENSG00000283031	n/a	5.13001	-2.40963	0.783363	-3.07601	0.00209791	0.0138902	n/a	n/a
TRIP10	ENSG00000254842	n/a	19.2685	-1.20101	0.390771	-3.07343	0.00211613	0.0139707	n/a	n/a
TRIP10	ENSG00000227615	n/a	29.3334	1.03738	0.337889	3.07016	0.00213941	0.0140891	n/a	n/a
TRIP10	ENSG00000224950	n/a	12.1615	-1.46504	0.4782	-3.06366	0.00218647	0.0143068	n/a	n/a
TRIP10	ENSG00000251194	n/a	8.56168	-1.76595	0.580337	-3.04298	0.00234251	0.0150498	n/a	n/a
TRIP10	ENSG00000278893	n/a	9.00633	-1.61798	0.533471	-3.03293	0.0024219	0.0154467	n/a	n/a
TRIP10	ENSG00000288156	n/a	5.7072	-2.2628	0.74792	-3.02546	0.00248255	0.015753	n/a	n/a
TRIP10	ENSG00000285851	n/a	16.9026	-1.35448	0.449154	-3.01563	0.00256442	0.0161542	n/a	n/a
TRIP10	ENSG00000277152	n/a	45.5649	-1.09142	0.364005	-2.99836	0.00271435	0.0168337	n/a	n/a
TRIP10	ENSG00000288979	n/a	13.3523	-1.21863	0.408484	-2.9833	0.00285158	0.0175137	n/a	n/a
TRIP10	ENSG00000245156	n/a	22.7645	-1.02301	0.346794	-2.94991	0.00317864	0.0191519	n/a	n/a
TRIP10	ENSG00000272983	n/a	10.3203	-1.51494	0.515104	-2.94105	0.00327106	0.0196125	n/a	n/a
TRIP10	ENSG00000273398	n/a	38.829	1.36163	0.463581	2.93719	0.00331201	0.0197872	n/a	n/a
TRIP10	ENSG00000287037	n/a	13.8951	1.35064	0.462488	2.92037	0.00349614	0.0206328	n/a	n/a
TRIP10	ENSG00000237669	n/a	15.379	-1.1934	0.40903	-2.91762	0.00352712	0.0207558	n/a	n/a
TRIP10	ENSG00000290786	n/a	9.43383	3.6861	1.26459	2.91486	0.00355843	0.0208601	n/a	n/a
TRIP10	ENSG00000276116	n/a	21.1026	-1.14547	0.395285	-2.89784	0.0037574	0.0217221	n/a	n/a
TRIP10	ENSG00000288623	n/a	6.86243	5.35712	1.85159	2.89325	0.00381275	0.0219114	n/a	n/a
TRIP10	ENSG00000279568	n/a	21.4388	-1.14741	0.398933	-2.87619	0.00402513	0.0227625	n/a	n/a
TRIP10	ENSG00000271793	n/a	28.2386	3.8185	1.33425	2.8619	0.00421113	0.023504	n/a	n/a
TRIP10	ENSG00000277829	n/a	5.50263	-2.14393	0.750914	-2.85509	0.00430243	0.0238832	n/a	n/a
TRIP10	ENSG00000288776	n/a	7.95266	-1.88547	0.665221	-2.83435	0.00459195	0.0252017	n/a	n/a
TRIP10	ENSG00000268970	n/a	18.6404	-1.03226	0.366535	-2.81627	0.00485849	0.0263647	n/a	n/a
TRIP10	ENSG00000226622	n/a	32.5601	-1.20165	0.428276	-2.80578	0.00501944	0.0270006	n/a	n/a
TRIP10	ENSG00000290611	n/a	6.51367	-1.95356	0.696621	-2.80433	0.00504215	0.0270674	n/a	n/a
TRIP10	ENSG00000289131	n/a	15.2819	1.18451	0.422605	2.80288	0.00506478	0.0271651	n/a	n/a
TRIP10	ENSG00000278918	n/a	17.041	-1.04433	0.37531	-2.78257	0.00539298	0.0284693	n/a	n/a
TRIP10	ENSG00000232807	n/a	14.0356	-1.08932	0.39174	-2.78072	0.00542377	0.0285745	n/a	n/a
TRIP10	ENSG00000235563	n/a	13.8535	-1.25434	0.451142	-2.78036	0.00542988	0.0285903	n/a	n/a
TRIP10	ENSG00000258811	n/a	9.30897	-1.9338	0.702784	-2.75163	0.0059299	0.0305271	n/a	n/a
TRIP10	ENSG00000280129	n/a	14.6492	-1.19712	0.436566	-2.74213	0.00610415	0.0311777	n/a	n/a
TRIP10	ENSG00000259946	n/a	6.47261	-1.85639	0.680769	-2.7269	0.0063932	0.0323223	n/a	n/a
TRIP10	ENSG00000248213	n/a	14.9723	-1.13292	0.416777	-2.71829	0.00656202	0.0328959	n/a	n/a
TRIP10	ENSG00000280332	n/a	23.5892	-1.03778	0.382898	-2.71032	0.0067218	0.0335507	n/a	n/a
TRIP10	ENSG00000279179	n/a	11.7853	-1.35714	0.501841	-2.70432	0.00684436	0.0339965	n/a	n/a
TRIP10	ENSG00000250697	n/a	17.7387	1.1906	0.444778	2.67683	0.00743213	0.0360695	n/a	n/a
TRIP10	ENSG00000275371	n/a	12.3976	-1.27811	0.47794	-2.67421	0.00749045	0.036257	n/a	n/a
TRIP10	ENSG00000249244	n/a	7.07219	-1.90329	0.714241	-2.66478	0.00770397	0.0370277	n/a	n/a
TRIP10	ENSG00000286974	n/a	14.1929	-1.23782	0.464624	-2.66414	0.00771844	0.0370876	n/a	n/a
TRIP10	ENSG00000284048	n/a	7.40421	6.03021	2.27371	2.65215	0.00799818	0.0380757	n/a	n/a
TRIP10	ENSG00000242798	n/a	8.61916	-1.54391	0.584206	-2.64274	0.0082238	0.0389267	n/a	n/a
TRIP10	ENSG00000266896	n/a	8.88969	-1.3448	0.51177	-2.62774	0.00859529	0.0402199	n/a	n/a
TRIP10	ENSG00000288796	n/a	19.0215	1.46581	0.558053	2.62665	0.00862295	0.0402878	n/a	n/a
TRIP10	ENSG00000227782	n/a	6.163	-1.88009	0.71588	-2.62627	0.00863269	0.0403129	n/a	n/a
TRIP10	ENSG00000272980	n/a	29.2231	1.33736	0.509871	2.62294	0.00871752	0.0406266	n/a	n/a
TRIP10	ENSG00000279530	n/a	16.344	-1.22212	0.46798	-2.61149	0.00901487	0.0416226	n/a	n/a
TRIP10	ENSG00000293287	n/a	24.5678	-1.01805	0.390219	-2.60891	0.00908302	0.0418428	n/a	n/a
TRIP10	ENSG00000248222	n/a	5.47167	-1.83621	0.708382	-2.59213	0.00953851	0.0434626	n/a	n/a
TRIP10	ENSG00000279432	n/a	8.3834	-1.57424	0.6074	-2.59177	0.00954828	0.0434964	n/a	n/a
TRIP10	ENSG00000276633	n/a	9.31244	-1.24685	0.485678	-2.56724	0.0102512	0.0459816	n/a	n/a
TRIP10	ENSG00000260400	n/a	16.3088	-1.11574	0.434817	-2.56601	0.0102876	0.0461115	n/a	n/a
TRIP10	ENSG00000271971	n/a	17.5746	-1.04167	0.407626	-2.55544	0.0106052	0.047179	n/a	n/a
TRIP10	ENSG00000271855	n/a	5.3366	1.83052	0.716635	2.55432	0.0106394	0.0472625	n/a	n/a
TRIP10	ENSG00000286688	n/a	7.02408	-1.73197	0.680282	-2.54596	0.0108977	0.048108	n/a	n/a
TRIP10	ENSG00000263089	n/a	6.60248	-1.85103	0.727948	-2.54281	0.0109965	0.0484629	n/a	n/a
TRIP10	ENSG00000130600	H19	4730.18	-1.31499	0.224067	-5.86873	4.39e-09	2.69e-07	283120	n/a
TRIP10	ENSG00000236824	BCYRN1	1655.92	1.45775	0.26334	5.53562	3.1e-08	1.41e-06	618	n/a
TRIP10	ENSG00000265485	LINC01915	45.0837	-1.18036	0.221391	-5.33157	9.74e-08	3.7e-06	729950	n/a
TRIP10	ENSG00000286289	LOC107984270	111.548	-1.08243	0.228138	-4.74464	2.09e-06	4.95e-05	107984270	n/a
TRIP10	ENSG00000285336	LOC101928882	20.2506	-1.92807	0.445679	-4.32613	1.52e-05	0.000260163	101928882	n/a
TRIP10	ENSG00000164112	SMIM43	28.3259	1.38691	0.325385	4.26238	2.02e-05	0.000328423	132332	n/a
TRIP10	ENSG00000256040	PAPPA-AS1	39.4046	21.0522	5.07161	4.15099	3.31e-05	0.000489978	493913	n/a
TRIP10	ENSG00000272620	AFAP1-AS1	57.3998	-1.23101	0.306315	-4.01876	5.85e-05	0.000780264	84740	n/a
TRIP10	ENSG00000248890	HHIP-AS1	36.0633	1.2572	0.319562	3.93414	8.35e-05	0.00105087	646576	n/a
TRIP10	ENSG00000259462	CPEB1-AS1	30.9137	-1.19792	0.306267	-3.91137	9.18e-05	0.00113743	283692	n/a
TRIP10	ENSG00000205037	LOC400553	9.84371	-1.81984	0.507772	-3.58397	0.00033841	0.00328647	400553	n/a
TRIP10	ENSG00000239521	CASTOR3	6.86463	-6.1011	1.80427	-3.38148	0.000720965	0.00598518	352954	n/a
TRIP10	ENSG00000230918	DPP4-DT	9.83949	-1.83592	0.553047	-3.31965	0.000901313	0.0072062	100131604	n/a
TRIP10	ENSG00000188511	MIR3667HG	7.92349	2.00275	0.608133	3.29327	0.000990288	0.00775592	348645	n/a
TRIP10	ENSG00000229425	LOC101927745	6.99029	-2.76255	0.84093	-3.28511	0.00101944	0.00794705	101927745	n/a
TRIP10	ENSG00000224812	TMEM72-AS1	23.2194	-1.20152	0.371404	-3.23508	0.00121611	0.00908774	220980	n/a
TRIP10	ENSG00000229657	RPL13AP11	12.1686	-1.61498	0.52426	-3.08049	0.0020666	0.0137423	100271276	n/a
TRIP10	ENSG00000251143	LOC100128494	28.2185	-1.30835	0.424767	-3.08017	0.00206885	0.0137523	100128494	n/a
TRIP10	ENSG00000246627	CACNA1C-AS1	14.1687	-1.65533	0.54561	-3.03391	0.00241405	0.0154061	100652846	n/a
TRIP10	ENSG00000273002	ARHGEF2-AS2	20.1286	-1.01017	0.335049	-3.01499	0.00256984	0.0161773	107985209	n/a
TRIP10	ENSG00000250295	RDH10-AS1	20.315	-1.14772	0.384002	-2.98884	0.00280034	0.0172525	101926926	n/a
TRIP10	ENSG00000234719	NPIPB2	20.2902	-1.08886	0.365464	-2.97938	0.0028883	0.0177038	729978	n/a
TRIP10	ENSG00000236670	KRT18P5	11.9762	-1.48411	0.500471	-2.96542	0.00302271	0.0183869	728300	n/a
TRIP10	ENSG00000261819	LOC728138	12.0796	-1.49636	0.507618	-2.9478	0.00320046	0.0192645	728138	n/a
TRIP10	ENSG00000272589	ZSWIM8-AS1	23.7415	-1.51875	0.515678	-2.94515	0.003228	0.0193922	100507331	n/a
TRIP10	ENSG00000283453	PRIM2BP	7.06376	-2.5608	0.878444	-2.91515	0.00355517	0.0208525	100996481	n/a
TRIP10	ENSG00000237017	PRPF31-AS1	17.9025	-1.10189	0.379574	-2.90297	0.00369647	0.0214642	121832802	n/a
TRIP10	ENSG00000253661	ZFHX4-AS1	16.3694	1.54353	0.537345	2.87251	0.00407231	0.0229237	100192378	n/a
TRIP10	ENSG00000220305	HNRNPH1P1	6.86329	-1.94243	0.676896	-2.86962	0.00410968	0.0230565	100132803	n/a
TRIP10	ENSG00000205790	DPP9-AS1	20.5375	-1.22146	0.429394	-2.8446	0.00444667	0.0245139	100131094	n/a
TRIP10	ENSG00000226562	CYP4F26P	10.4594	1.33929	0.471134	2.84269	0.0044734	0.0246392	106478958	n/a
TRIP10	ENSG00000277196	LOC102724788	9.0001	-1.55117	0.559946	-2.77021	0.00560207	0.0293209	102724788	n/a
TRIP10	ENSG00000215458	AATBC	22.5198	-1.12727	0.410813	-2.744	0.00606962	0.0310764	284837	n/a
TRIP10	ENSG00000226015	CCT8P1	19.2876	-1.01714	0.370889	-2.74243	0.00609865	0.0311583	644131	n/a
TRIP10	ENSG00000250538	NPY2R-AS1	5.30577	2.68851	0.98059	2.74173	0.00611162	0.031201	107986321	n/a
TRIP10	ENSG00000211772	TRBC2	10.3528	1.78742	0.655599	2.72639	0.00640304	0.0323525	28638	n/a
TRIP10	ENSG00000223617	LINC00370	20.1361	1.2736	0.474739	2.68273	0.0073023	0.0355801	105370357	n/a
TRIP10	ENSG00000254445	HSPB2-C11orf52	35.6543	-1.35442	0.506445	-2.67436	0.00748717	0.0362507	100528019	n/a
TRIP10	ENSG00000270923	TAS2R6P	5.88	-2.05845	0.773638	-2.66073	0.00779705	0.0373775	448990	n/a
TRIP10	ENSG00000175749	EIF3KP1	5.92901	-2.02506	0.764896	-2.6475	0.00810899	0.038502	134505	n/a
TRIP10	ENSG00000251056	ANKRD20A17P	7.06751	-2.03907	0.781074	-2.6106	0.00903843	0.0417104	100421363	n/a
TRIP10	ENSG00000224958	PGM5-AS1	5.48014	-2.48055	0.954317	-2.59929	0.00934172	0.0427564	572558	n/a
TRIP10	ENSG00000263293	EFCAB13-DT	5.84323	-1.90542	0.752319	-2.53273	0.0113178	0.0496176	102724508	n/a
TRIP10	ENSG00000101307	SIRPB1	8.7259	-1.61559	0.608371	-2.65559	0.00791694	0.0378341	10326	O00241
TRIP10	ENSG00000099194	SCD	34526.7	1.04282	0.113777	9.16543	4.93e-20	4.78e-17	6319	O00767
TRIP10	ENSG00000099960	SLC7A4	33.9333	-1.00216	0.350551	-2.85882	0.00425215	0.0236826	6545	O43246
TRIP10	ENSG00000257335	MGAM	16.4738	1.05479	0.407496	2.58846	0.00964058	0.0438409	8972	O43451
TRIP10	ENSG00000108639	SYNGR2	42.5947	1.0117	0.294926	3.43036	0.000602773	0.00518154	9144	O43760
TRIP10	ENSG00000198074	AKR1B10	72.7506	1.05012	0.212044	4.95237	7.33e-07	2.01e-05	57016	O60218
TRIP10	ENSG00000136040	PLXNC1	200.495	-1.57069	0.177112	-8.86837	7.42e-19	5.06e-16	10154	O60486
TRIP10	ENSG00000155495	MAGEC1	8.08071	1.63918	0.628552	2.60787	0.0091107	0.0419388	9947	O60732
TRIP10	ENSG00000138615	CILP	502.772	-1.0118	0.293618	-3.44597	0.000569006	0.00497725	8483	O75339
TRIP10	ENSG00000178573	MAF	156.606	-1.65065	0.172233	-9.58385	9.35e-22	1.23e-18	4094	O75444
TRIP10	ENSG00000078114	NEBL	86.104	1.38642	0.265207	5.22771	1.72e-07	6.06e-06	10529	O76041
TRIP10	ENSG00000064205	CCN5	14676.6	-1.2969	0.156086	-8.30884	9.66e-17	3.8e-14	8839	O76076
TRIP10	ENSG00000156427	FGF18	315.915	-1.51327	0.221511	-6.83158	8.4e-12	1.04e-09	8817	O76093
TRIP10	ENSG00000065320	NTN1	41.4741	-1.69095	0.379442	-4.4564	8.33e-06	0.000159696	9423	O95631
TRIP10	ENSG00000168477	TNXB	23183.6	-1.55289	0.236384	-6.56936	5.05e-11	5.38e-09	7148	O95680
TRIP10	ENSG00000124216	SNAI1	135.53	1.12824	0.224794	5.01898	5.19e-07	1.5e-05	6615	O95863
TRIP10	ENSG00000117281	CD160	23.3053	-1.06024	0.363708	-2.91508	0.00355602	0.0208525	11126	O95971
TRIP10	ENSG00000197971	MBP	63.5579	-1.1473	0.250172	-4.58602	4.52e-06	9.61e-05	4155	P02686
TRIP10	ENSG00000121410	A1BG	5.35122	-2.86951	1.06538	-2.69341	0.00707245	0.0347902	1	P04217
TRIP10	ENSG00000277075	H2AC8	10.9711	1.28215	0.475522	2.69629	0.00701164	0.0345756	3012	P04908
TRIP10	ENSG00000163083	INHBB	135.181	-1.50839	0.277252	-5.44049	5.31e-08	2.26e-06	3625	P09529
TRIP10	ENSG00000105989	WNT2	12.9173	-1.59074	0.497459	-3.19773	0.00138513	0.0100372	7472	P09544
TRIP10	ENSG00000000938	FGR	41.1668	-1.02424	0.248819	-4.11641	3.85e-05	0.000556153	2268	P09769
TRIP10	ENSG00000259224	SLC35G6	6.61494	-1.98542	0.636379	-3.11987	0.00180932	0.0123664	643664	P0C7Q6
TRIP10	ENSG00000173432	SAA1	453.051	1.23798	0.447441	2.7668	0.00566094	0.0295367	6288	P0DJI8
TRIP10	ENSG00000169083	AR	99.9368	1.26578	0.201295	6.28816	3.21e-10	2.79e-08	367	P10275
TRIP10	ENSG00000120885	CLU	16375.6	-1.15445	0.153956	-7.49859	6.45e-14	1.33e-11	1191	P10909
TRIP10	ENSG00000231924	PSG1	18.8554	-1.56065	0.393963	-3.9614	7.45e-05	0.00095542	5669	P11464
TRIP10	ENSG00000060718	COL11A1	74.9101	1.90412	0.416697	4.56955	4.89e-06	0.000102855	1301	P12107
TRIP10	ENSG00000142973	CYP4B1	42.1147	-1.68052	0.625457	-2.68687	0.00721258	0.0352924	1580	P13584
TRIP10	ENSG00000049540	ELN	1988.24	-1.45492	0.124356	-11.6996	1.28e-31	1.18e-27	2006	P15502
TRIP10	ENSG00000168685	IL7R	50.8384	1.70749	0.341192	5.00448	5.6e-07	1.6e-05	3575	P16871
TRIP10	ENSG00000101425	BPI	15.2332	-1.19007	0.453626	-2.62347	0.00870398	0.040584	671	P17213
TRIP10	ENSG00000129988	LBP	472.002	-1.67859	0.268808	-6.24455	4.25e-10	3.51e-08	3929	P18428
TRIP10	ENSG00000002726	AOC1	28.0533	-1.52084	0.539065	-2.82126	0.0047835	0.0260237	26	P19801
TRIP10	ENSG00000163734	CXCL3	210.388	1.09167	0.172189	6.33997	2.3e-10	2.12e-08	2921	P19876
TRIP10	ENSG00000183486	MX2	341.291	-1.45232	0.243836	-5.95615	2.58e-09	1.69e-07	4600	P20592
TRIP10	ENSG00000198959	TGM2	686.15	-1.86932	0.239465	-7.80623	5.89e-15	1.51e-12	7052	P21980
TRIP10	ENSG00000211445	GPX3	735.534	-1.68428	0.373332	-4.51147	6.44e-06	0.00012984	2878	P22352
TRIP10	ENSG00000077942	FBLN1	58569.5	-1.22843	0.146625	-8.37805	5.38e-17	2.36e-14	2192	P23142
TRIP10	ENSG00000008517	IL32	29.775	1.53654	0.361655	4.24863	2.15e-05	0.000344674	9235	P24001
TRIP10	ENSG00000197635	DPP4	708.697	-1.51625	0.211342	-7.17437	7.26e-13	1.16e-10	1803	P27487
TRIP10	ENSG00000174059	CD34	106.017	-1.1471	0.278189	-4.12345	3.73e-05	0.000543286	947	P28906
TRIP10	ENSG00000158402	CDC25C	94.6149	1.29374	0.239634	5.39882	6.71e-08	2.71e-06	995	P30307
TRIP10	ENSG00000169908	TM4SF1	1225.18	1.22118	0.134317	9.09178	9.74e-20	8.43e-17	4071	P30408
TRIP10	ENSG00000163485	ADORA1	46.6102	-1.44444	0.309277	-4.67037	3.01e-06	6.71e-05	134	P30542
TRIP10	ENSG00000185862	EVI2B	69.1435	-1.15185	0.190845	-6.03555	1.58e-09	1.12e-07	2124	P34910
TRIP10	ENSG00000148680	HTR7	149.891	1.07941	0.193484	5.57879	2.42e-08	1.15e-06	3363	P34969
TRIP10	ENSG00000144285	SCN1A	25.8664	-1.208	0.408518	-2.95704	0.00310609	0.0188381	6323	P35498
TRIP10	ENSG00000166148	AVPR1A	19.12	-1.62245	0.452358	-3.58665	0.00033495	0.00325974	552	P37288
TRIP10	ENSG00000127472	PLA2G5	14.3691	-2.38155	0.469945	-5.06773	4.03e-07	1.21e-05	5322	P39877
TRIP10	ENSG00000163735	CXCL5	266	1.52138	0.237045	6.41813	1.38e-10	1.34e-08	6374	P42830
TRIP10	ENSG00000198681	MAGEA1	15.0669	1.43629	0.531556	2.70206	0.00689121	0.0341647	4100	P43355
TRIP10	ENSG00000157542	KCNJ6	82.467	-1.21706	0.261404	-4.65585	3.23e-06	7.13e-05	3763	P48051
TRIP10	ENSG00000185149	NPY2R	81.9624	1.55646	0.316492	4.91785	8.75e-07	2.32e-05	4887	P49146
TRIP10	ENSG00000058866	DGKG	9.04979	1.60375	0.572594	2.80085	0.00509681	0.0273051	1608	P49619
TRIP10	ENSG00000117152	RGS4	1063.74	1.17599	0.16824	6.98996	2.75e-12	3.96e-10	5999	P49798
TRIP10	ENSG00000121858	TNFSF10	83.4523	-1.2969	0.239543	-5.41406	6.16e-08	2.53e-06	8743	P50591
TRIP10	ENSG00000101265	RASSF2	109.031	-1.79235	0.229916	-7.79569	6.41e-15	1.61e-12	9770	P50749
TRIP10	ENSG00000186510	CLCNKA	42.4561	1.2561	0.348699	3.60225	0.000315478	0.00311521	1187	P51800
TRIP10	ENSG00000188783	PRELP	220.933	-1.82378	0.178856	-10.1969	2.05e-24	4.19e-21	5549	P51888
TRIP10	ENSG00000139194	RBP5	106.764	-1.06616	0.342672	-3.11132	0.0018625	0.0126734	83758	P82980
TRIP10	ENSG00000170801	HTRA3	114.883	-2.11856	0.187772	-11.2826	1.6e-29	9.82e-26	94031	P83110
TRIP10	ENSG00000156475	PPP2R2B	18.7376	1.41834	0.401682	3.531	0.000413986	0.00383629	5521	Q00005
TRIP10	ENSG00000136546	SCN7A	10.1592	-2.22761	0.629176	-3.54052	0.000399344	0.00374585	6332	Q01118
TRIP10	ENSG00000149591	TAGLN	4049.35	1.09171	0.186718	5.84683	5.01e-09	2.96e-07	6876	Q01995
TRIP10	ENSG00000162267	ITIH3	49.2385	1.34674	0.313861	4.29086	1.78e-05	0.000295302	3699	Q06033
TRIP10	ENSG00000143196	DPT	5513.12	-1.12371	0.281807	-3.9875	6.68e-05	0.000871996	1805	Q07507
TRIP10	ENSG00000115844	DLX2	54.5947	1.02083	0.289	3.53228	0.000411992	0.00382791	1746	Q07687
TRIP10	ENSG00000183454	GRIN2A	385.535	-1.01266	0.145437	-6.96285	3.33e-12	4.58e-10	2903	Q12879
TRIP10	ENSG00000164109	MAD2L1	575.927	1.01074	0.150055	6.73578	1.63e-11	1.9e-09	4085	Q13257
TRIP10	ENSG00000100867	DHRS2	33.3891	1.74939	0.3238	5.40268	6.57e-08	2.66e-06	10202	Q13268
TRIP10	ENSG00000103723	AP3B2	48.0706	-1.14471	0.266353	-4.2977	1.73e-05	0.00028993	8120	Q13367
TRIP10	ENSG00000112902	SEMA5A	1840.29	-1.4123	0.177295	-7.96586	1.64e-15	4.95e-13	9037	Q13591
TRIP10	ENSG00000164749	HNF4G	7.01817	2.01981	0.704196	2.86825	0.00412751	0.0231213	3174	Q14541
TRIP10	ENSG00000158445	KCNB1	954	-1.08233	0.169816	-6.37357	1.85e-10	1.74e-08	3745	Q14721
TRIP10	ENSG00000166803	PCLAF	279.856	1.07493	0.208786	5.14848	2.63e-07	8.53e-06	9768	Q15004
TRIP10	ENSG00000154330	PGM5	53.1404	-1.87732	0.290517	-6.46201	1.03e-10	1.03e-08	5239	Q15124
TRIP10	ENSG00000148677	ANKRD1	67.0108	1.92042	0.34767	5.52368	3.32e-08	1.5e-06	27063	Q15327
TRIP10	ENSG00000171246	NPTX1	165.197	-1.02247	0.363578	-2.81224	0.00491979	0.0265888	4884	Q15818
TRIP10	ENSG00000144191	CNGA3	127.772	-1.84757	0.230559	-8.01343	1.12e-15	3.48e-13	1261	Q16281
TRIP10	ENSG00000156127	BATF	10.4191	1.55835	0.609121	2.55836	0.0105168	0.0468537	10538	Q16520
TRIP10	ENSG00000124212	PTGIS	11795.3	-1.26747	0.132829	-9.54215	1.4e-21	1.72e-18	5740	Q16647
TRIP10	ENSG00000168676	KCTD19	27.1467	-1.04268	0.341602	-3.05233	0.00227071	0.014691	146212	Q17RG1
TRIP10	ENSG00000004846	ABCB5	37.0535	-1.04998	0.256206	-4.09821	4.16e-05	0.000590642	340273	Q2M3G0
TRIP10	ENSG00000102387	TAF7L	9.90126	1.27506	0.471989	2.70146	0.0069035	0.03419	54457	Q5H9L4
TRIP10	ENSG00000183801	OLFML1	17.5335	-1.03348	0.386173	-2.6762	0.00744615	0.0361004	283298	Q5HYE3
TRIP10	ENSG00000149633	KIAA1755	313.435	-1.38475	0.15397	-8.99369	2.39e-19	1.69e-16	85449	Q5JYT7
TRIP10	ENSG00000183049	CAMK1D	345.224	-1.055	0.117005	-9.01671	1.94e-19	1.43e-16	57118	Q5SQQ7
TRIP10	ENSG00000213213	CCDC183	29.8635	-1.00358	0.347071	-2.89157	0.0038332	0.021979	84960	Q5T5S1
TRIP10	ENSG00000112379	ARFGEF3	7.82941	1.71765	0.611259	2.81002	0.0049538	0.0267569	57221	Q5TH69
TRIP10	ENSG00000100626	GALNT16	654.072	-1.21399	0.166553	-7.28894	3.12e-13	5.43e-11	57452	Q68VJ8
TRIP10	ENSG00000106483	SFRP4	189.845	-1.22894	0.180558	-6.80635	1e-11	1.2e-09	6424	Q6FHJ7
TRIP10	ENSG00000108176	DNAJC12	27.2547	1.26084	0.327657	3.84805	0.000119061	0.00139902	56521	Q6IAH1
TRIP10	ENSG00000196666	FAM180B	58.5077	-1.21113	0.212786	-5.69175	1.26e-08	6.54e-07	399888	Q6P0A1
TRIP10	ENSG00000111452	ADGRD1	19.593	-1.29146	0.427121	-3.02365	0.00249745	0.0158243	283383	Q6QNK2
TRIP10	ENSG00000169116	PARM1	1639.02	1.1765	0.273168	4.30687	1.66e-05	0.000280131	25849	Q6UWI2
TRIP10	ENSG00000143512	HHIPL2	20.8181	1.66453	0.42902	3.87984	0.000104524	0.00126775	79802	Q6UWX4
TRIP10	ENSG00000184956	MUC6	21.0583	-1.87696	0.500864	-3.74744	0.000178652	0.00195804	4588	Q6W4X9
TRIP10	ENSG00000168079	SCARA5	3909.42	-1.96951	0.182127	-10.8139	2.96e-27	1.36e-23	286133	Q6ZMJ2
TRIP10	ENSG00000181409	AATK	14.2357	-2.03189	0.531565	-3.82247	0.000132119	0.00152485	9625	Q6ZMQ8
TRIP10	ENSG00000188305	PEAK3	14.6093	-1.67514	0.411181	-4.07397	4.62e-05	0.000644706	374872	Q6ZS72
TRIP10	ENSG00000214402	LCNL1	46.3088	-1.16476	0.237181	-4.91086	9.07e-07	2.39e-05	401562	Q6ZST4
TRIP10	ENSG00000163053	SLC16A14	46.6567	1.06674	0.284504	3.74947	0.000177207	0.00194452	151473	Q7RTX9
TRIP10	ENSG00000165449	SLC16A9	16.2396	1.60638	0.467019	3.43966	0.000582454	0.00505883	220963	Q7RTY1
TRIP10	ENSG00000137393	RNF144B	59.1532	1.43555	0.377942	3.79833	0.000145676	0.00165986	255488	Q7Z419
TRIP10	ENSG00000166473	PKD1L2	326.694	-1.21729	0.153363	-7.93733	2.07e-15	5.85e-13	114780	Q7Z442
TRIP10	ENSG00000174348	PODN	7609.74	-1.42416	0.121196	-11.7508	6.99e-32	1.18e-27	127435	Q7Z5L7
TRIP10	ENSG00000146555	SDK1	7.57051	2.74838	0.98736	2.78356	0.00537653	0.0283987	221935	Q7Z5N4
TRIP10	ENSG00000077420	APBB1IP	421.935	-1.32093	0.189607	-6.96667	3.25e-12	4.53e-10	54518	Q7Z5R6
TRIP10	ENSG00000154175	ABI3BP	6610.08	-1.25877	0.167277	-7.52507	5.27e-14	1.1e-11	25890	Q7Z7G0
TRIP10	ENSG00000138347	MYPN	57.6703	1.50652	0.27607	5.45704	4.84e-08	2.1e-06	84665	Q86TC9
TRIP10	ENSG00000162493	PDPN	19.753	-1.82594	0.466938	-3.91046	9.21e-05	0.00113995	10630	Q86YL7
TRIP10	ENSG00000275342	PRAG1	34.1357	1.01924	0.322501	3.16043	0.00157536	0.0111224	157285	Q86YV5
TRIP10	ENSG00000186897	C1QL4	10.5703	1.49212	0.520685	2.86568	0.00416114	0.0232814	338761	Q86Z23
TRIP10	ENSG00000161381	PLXDC1	257.466	-1.25468	0.197449	-6.35446	2.09e-10	1.95e-08	57125	Q8IUK5
TRIP10	ENSG00000106624	AEBP1	28.1667	-1.20156	0.401067	-2.9959	0.00273634	0.0169644	165	Q8IUX7
TRIP10	ENSG00000175463	TBC1D10C	21.8996	-1.31494	0.410428	-3.20383	0.00135614	0.00986979	374403	Q8IV04
TRIP10	ENSG00000196562	SULF2	35.482	-1.11215	0.421226	-2.64026	0.00828425	0.0391223	55959	Q8IWU5
TRIP10	ENSG00000165480	SKA3	180.91	1.20825	0.206132	5.86153	4.59e-09	2.77e-07	221150	Q8IX90
TRIP10	ENSG00000149571	KIRREL3	26.4334	1.10703	0.400479	2.76428	0.00570489	0.0296819	84623	Q8IZU9
TRIP10	ENSG00000154262	ABCA6	2232.74	-1.0422	0.128244	-8.12668	4.41e-16	1.5e-13	23460	Q8N139
TRIP10	ENSG00000172673	THEMIS	26.1992	1.18826	0.409891	2.89896	0.00374399	0.0216607	387357	Q8N1K5
TRIP10	ENSG00000165078	CPA6	8.42438	-2.14171	0.67631	-3.16676	0.00154146	0.0109442	57094	Q8N4T0
TRIP10	ENSG00000152760	DYNLT5	9.48822	1.9605	0.63941	3.06611	0.00216866	0.0142156	200132	Q8N7M0
TRIP10	ENSG00000080854	IGSF9B	32.2076	-1.17812	0.361369	-3.26015	0.00111353	0.00850059	22997	Q8N7W7
TRIP10	ENSG00000160097	FNDC5	77.0433	-1.38435	0.221906	-6.23845	4.42e-10	3.62e-08	252995	Q8NAU1
TRIP10	ENSG00000088836	SLC4A11	26.1748	-1.02963	0.32069	-3.21069	0.00132418	0.00968313	83959	Q8NBS3
TRIP10	ENSG00000177363	LRRN4CL	2945.31	-1.1283	0.136567	-8.26189	1.43e-16	5.39e-14	221091	Q8ND94
TRIP10	ENSG00000162755	KLHDC9	10.2686	2.25732	0.616198	3.66331	0.000248976	0.00255826	126823	Q8NEP7
TRIP10	ENSG00000187957	DNER	17.4035	1.32245	0.43988	3.00639	0.00264374	0.0165022	92737	Q8NFT8
TRIP10	ENSG00000013293	SLC7A14	32.1677	-1.06979	0.287466	-3.72146	0.000198075	0.0021291	57709	Q8TBB6
TRIP10	ENSG00000149488	TMC2	210.147	-1.22581	0.171558	-7.14515	8.99e-13	1.39e-10	117532	Q8TDI7
TRIP10	ENSG00000135077	HAVCR2	63.5581	-1.32531	0.255559	-5.18593	2.15e-07	7.22e-06	84868	Q8TDQ0
TRIP10	ENSG00000214688	C10orf105	17.9384	-1.49726	0.451171	-3.3186	0.000904687	0.00722377	414152	Q8TEF2
TRIP10	ENSG00000162458	FBLIM1	160.764	1.04611	0.166289	6.29092	3.16e-10	2.75e-08	54751	Q8WUP2
TRIP10	ENSG00000035499	DEPDC1B	68.664	1.198	0.228567	5.24136	1.59e-07	5.7e-06	55789	Q8WUY9
TRIP10	ENSG00000154263	ABCA10	191.735	-1.47181	0.248414	-5.9248	3.13e-09	1.99e-07	10349	Q8WWZ4
TRIP10	ENSG00000138316	ADAMTS14	409.499	-1.66768	0.264196	-6.31227	2.75e-10	2.45e-08	140766	Q8WXS8
TRIP10	ENSG00000111728	ST8SIA1	476.534	-1.01816	0.136599	-7.45363	9.08e-14	1.8e-11	6489	Q92185
TRIP10	ENSG00000148082	SHC3	160.31	-1.07037	0.156357	-6.84571	7.61e-12	9.47e-10	53358	Q92529
TRIP10	ENSG00000167641	PPP1R14A	95.0026	1.32217	0.509077	2.5972	0.00939885	0.0429645	94274	Q96A00
TRIP10	ENSG00000187288	CIDEC	3290.92	1.1336	0.208577	5.43494	5.48e-08	2.32e-06	63924	Q96AQ7
TRIP10	ENSG00000136383	ALPK3	22.4735	-1.20793	0.402743	-2.99926	0.00270639	0.016807	57538	Q96L96
TRIP10	ENSG00000178404	CEP295NL	14.704	-1.30332	0.483009	-2.69833	0.00696873	0.0344101	100653515	Q96MC4
TRIP10	ENSG00000064201	TSPAN32	138.909	-1.15377	0.202437	-5.69939	1.2e-08	6.34e-07	10077	Q96QS1
TRIP10	ENSG00000164161	HHIP	91.138	1.36163	0.263985	5.158	2.5e-07	8.16e-06	64399	Q96QV1
TRIP10	ENSG00000143341	HMCN1	3062.38	-1.12282	0.209685	-5.35481	8.56e-08	3.3e-06	83872	Q96RW7
TRIP10	ENSG00000181374	CCL13	47.8495	1.04801	0.323033	3.24427	0.00117754	0.00888605	6357	Q99616
TRIP10	ENSG00000167034	NKX3-1	29.1742	1.02579	0.275338	3.72555	0.000194892	0.00210226	4824	Q99801
TRIP10	ENSG00000126878	AIF1L	58.5672	-2.27907	0.264227	-8.6254	6.39e-18	3.18e-15	83543	Q9BQI0
TRIP10	ENSG00000103381	CPPED1	75.7142	1.08971	0.221208	4.92618	8.39e-07	2.24e-05	55313	Q9BRF8
TRIP10	ENSG00000197769	MAP1LC3C	21.7453	-1.61278	0.373823	-4.31429	1.6e-05	0.000272226	440738	Q9BXW4
TRIP10	ENSG00000134042	MRO	62.0838	1.17925	0.313458	3.76208	0.000168509	0.00186913	83876	Q9BYG7
TRIP10	ENSG00000167614	TTYH1	21.0089	-1.18557	0.348121	-3.40564	0.000660104	0.00558827	57348	Q9H313
TRIP10	ENSG00000101098	RIMS4	12.4109	-1.69427	0.506757	-3.34335	0.000827724	0.00673481	140730	Q9H426
TRIP10	ENSG00000124249	KCNK15	491.256	-1.33909	0.155142	-8.63138	6.06e-18	3.1e-15	60598	Q9H427
TRIP10	ENSG00000102760	RGCC	28.8685	1.30414	0.399074	3.26793	0.00108337	0.00834333	28984	Q9H4X1
TRIP10	ENSG00000102445	RUBCNL	60.1675	-1.2185	0.256116	-4.7576	1.96e-06	4.69e-05	80183	Q9H714
TRIP10	ENSG00000107738	VSIR	764.327	-1.17275	0.187436	-6.25683	3.93e-10	3.27e-08	64115	Q9H7M9
TRIP10	ENSG00000101049	SGK2	56.5244	-1.01423	0.285093	-3.55753	0.000374363	0.00358085	10110	Q9HBY8
TRIP10	ENSG00000129048	ACKR4	1733.15	-1.05005	0.174273	-6.02528	1.69e-09	1.18e-07	51554	Q9NPB9
TRIP10	ENSG00000172399	MYOZ2	36.7765	1.30885	0.300587	4.35432	1.33e-05	0.000234743	51778	Q9NPC6
TRIP10	ENSG00000163947	ARHGEF3	410.557	-1.02064	0.111541	-9.15036	5.67e-20	5.22e-17	50650	Q9NR81
TRIP10	ENSG00000155307	SAMSN1	30.5682	1.49072	0.385791	3.86406	0.000111519	0.00133251	64092	Q9NSI8
TRIP10	ENSG00000127364	TAS2R4	46.8689	-1.0996	0.300633	-3.65762	0.000254573	0.00260414	50832	Q9NYW5
TRIP10	ENSG00000093072	ADA2	21.7101	1.41261	0.472039	2.99257	0.0027664	0.0170922	51816	Q9NZK5
TRIP10	ENSG00000100346	CACNA1I	20.1569	-1.56853	0.387108	-4.05191	5.08e-05	0.000694448	8911	Q9P0X4
TRIP10	ENSG00000171385	KCND3	55.001	-1.17503	0.3591	-3.27217	0.00106726	0.00825002	3752	Q9UK17
TRIP10	ENSG00000104722	NEFM	36.1916	1.24082	0.271437	4.57129	4.85e-06	0.000102121	4741	Q9UK51
TRIP10	ENSG00000072657	TRHDE	35.6371	1.04072	0.345401	3.01309	0.00258603	0.0162319	29953	Q9UKU6
TRIP10	ENSG00000134215	VAV3	11.8242	1.3927	0.541803	2.57049	0.0101555	0.045675	10451	Q9UKW4
TRIP10	ENSG00000118777	ABCG2	39.6567	1.03095	0.290025	3.5547	0.000378415	0.00360091	9429	Q9UNQ0
TRIP10	ENSG00000137975	CLCA2	100.083	-1.245	0.266286	-4.67541	2.93e-06	6.59e-05	9635	Q9UQC9
TRIP10	ENSG00000137672	TRPC6	25.9782	1.24794	0.432762	2.88366	0.00393089	0.0223669	7225	Q9Y210
TRIP10	ENSG00000161681	SHANK1	39.0433	-1.12437	0.294773	-3.81436	0.000136536	0.00156735	50944	Q9Y566
TRIP10	ENSG00000242419	PCDHGC4	28.8419	-1.28041	0.355451	-3.6022	0.00031553	0.00311521	56098	Q9Y5F7
TRIP10	ENSG00000117425	PTCH2	86.4643	-1.02333	0.23108	-4.42846	9.49e-06	0.000177957	8643	Q9Y6C5
TRIP10	ENSG00000095587	TLL2	70.8001	-1.15602	0.208761	-5.53755	3.07e-08	1.4e-06	7093	Q9Y6L7
TRIP10	ENSG00000077274	CAPN6	29.0954	-1.14523	0.328354	-3.48778	0.00048705	0.00437679	827	Q9Y6Q1
UBR2	ENSG00000111859	NEDD9	225.584	1.13625	0.30619	3.71094	0.000206488	0.00486197	4739	A0A024QZV9
UBR2	ENSG00000204941	PSG5	448.174	-1.22572	0.220594	-5.55646	2.75e-08	2.46e-06	5673	A0A024R0S1
UBR2	ENSG00000131771	PPP1R1B	215.218	1.39413	0.181635	7.67541	1.65e-14	7.23e-12	84152	A0A024R1R3
UBR2	ENSG00000099864	PALM	129.035	-1.19182	0.252179	-4.7261	2.29e-06	0.000112081	5064	A0A024R207
UBR2	ENSG00000160801	PTH1R	21.3841	1.34422	0.341156	3.9402	8.14e-05	0.00217678	5745	A0A024R2Z8
UBR2	ENSG00000115461	IGFBP5	43077	-1.06507	0.243591	-4.37238	1.23e-05	0.000462767	3488	A0A024R433
UBR2	ENSG00000137767	SQOR	534.169	-1.03315	0.141943	-7.27859	3.37e-13	9.86e-11	58472	A0A024R5X2
UBR2	ENSG00000005249	PRKAR2B	277.625	1.04427	0.313458	3.33146	0.000863915	0.0148944	5577	A0A024R712
UBR2	ENSG00000133048	CHI3L1	4852.22	-1.10296	0.351424	-3.13856	0.00169782	0.0249133	1116	A0A024R969
UBR2	ENSG00000184144	CNTN2	20.6228	1.6069	0.347094	4.62957	3.66e-06	0.00016618	6900	A0A024R9B4
UBR2	ENSG00000188257	PLA2G2A	1614.96	-1.84314	0.3762	-4.89935	9.62e-07	5.33e-05	5320	A0A024RA96
UBR2	ENSG00000145681	HAPLN1	454.783	1.02632	0.18079	5.67686	1.37e-08	1.37e-06	1404	A0A024RAK9
UBR2	ENSG00000025423	HSD17B6	150.939	-1.19908	0.221138	-5.42231	5.88e-08	4.68e-06	8630	A0A024RB43
UBR2	ENSG00000128052	KDR	65.0259	1.37164	0.306588	4.47388	7.68e-06	0.000307463	3791	A0A024RD88
UBR2	ENSG00000261371	PECAM1	27.1343	-1.00597	0.350372	-2.87115	0.0040898	0.0467445	5175	A0A075B738
UBR2	ENSG00000144596	GRIP2	14.518	-1.97955	0.496981	-3.98315	6.8e-05	0.00189729	80852	A0A087WU38
UBR2	ENSG00000162383	SLC1A7	183.636	-1.28635	0.156484	-8.22029	2.03e-16	1.78e-13	6512	A0A087WUF9
UBR2	ENSG00000157152	SYN2	18.3995	1.48897	0.371005	4.01335	5.99e-05	0.00171158	6854	A0A087X2E3
UBR2	ENSG00000018625	ATP1A2	880.977	1.73121	0.236349	7.32479	2.39e-13	7.47e-11	477	A0A0S2Z3W6
UBR2	ENSG00000125726	CD70	36.1704	-1.3618	0.310502	-4.38578	1.16e-05	0.000438757	970	A0A0U5JA32
UBR2	ENSG00000143494	VASH2	72.0867	1.13268	0.190183	5.95574	2.59e-09	3.18e-07	79805	A0A140VJZ5
UBR2	ENSG00000175445	LPL	111.969	1.24355	0.428776	2.90023	0.00372888	0.0437602	4023	A0A1B1RVA9
UBR2	ENSG00000185101	ANO9	7.54041	1.8569	0.623144	2.97989	0.00288353	0.0365229	338440	A1A5B4
UBR2	ENSG00000239887	C1orf226	10.7419	1.8483	0.573258	3.2242	0.00126326	0.0198298	400793	A1L170
UBR2	ENSG00000124159	MATN4	67.5451	-1.12555	0.263691	-4.26843	1.97e-05	0.000683903	8785	A2RRP8
UBR2	ENSG00000171243	SOSTDC1	28.4107	1.37175	0.332839	4.12136	3.77e-05	0.00117546	25928	A4D125
UBR2	ENSG00000004799	PDK4	591.827	1.02535	0.332082	3.08764	0.00201755	0.0282074	5166	A4D1H4
UBR2	ENSG00000206384	COL6A6	872.7	-1.52179	0.301304	-5.05069	4.4e-07	2.7e-05	131873	A6NMZ7
UBR2	ENSG00000101542	CDH20	42.2871	1.22336	0.310375	3.94157	8.1e-05	0.00217678	28316	A8K2C5
UBR2	ENSG00000165996	HACD1	67.5804	1.00984	0.262857	3.8418	0.000122135	0.00310617	9200	B0YJ81
UBR2	ENSG00000174130	TLR6	63.4262	-1.02839	0.229714	-4.4768	7.58e-06	0.000303952	10333	B2R933
UBR2	ENSG00000102935	ZNF423	85.4917	1.18682	0.231586	5.12473	2.98e-07	1.92e-05	23090	B3KNG7
UBR2	ENSG00000243137	PSG4	3669.61	-1.65038	0.168143	-9.81535	9.67e-23	2.97e-19	5672	B3KQL2
UBR2	ENSG00000090006	LTBP4	629.584	-1.03358	0.169592	-6.09448	1.1e-09	1.46e-07	8425	B3KXY6
UBR2	ENSG00000096696	DSP	169.915	1.0271	0.224416	4.57679	4.72e-06	0.000206187	1832	B4DKX6
UBR2	ENSG00000163701	IL17RE	297.334	1.35176	0.220094	6.14171	8.16e-10	1.16e-07	132014	B4DMZ3
UBR2	ENSG00000113249	HAVCR1	87.1889	-1.07299	0.223672	-4.79716	1.61e-06	8.25e-05	26762	B4DPB1
UBR2	ENSG00000136244	IL6	78.838	-1.88085	0.24714	-7.61048	2.73e-14	1.05e-11	3569	B4DVM1
UBR2	ENSG00000154479	CFAP210	26.6443	-1.17046	0.4039	-2.8979	0.00375669	0.0439746	129881	B4DX81
UBR2	ENSG00000250479	CHCHD10	91.3186	1.11359	0.179396	6.20744	5.39e-10	8e-08	400916	B5MBW9
UBR2	ENSG00000042062	RIPOR3	1561.94	-1.00735	0.142652	-7.06159	1.65e-12	3.94e-10	140876	B7Z3F0
UBR2	ENSG00000108950	FAM20A	241.01	-1.43752	0.161472	-8.9026	5.46e-19	7.73e-16	54757	B7Z4Y3
UBR2	ENSG00000227471	AKR1B15	52.1014	2.06773	0.266497	7.75893	8.57e-15	4.26e-12	441282	C9JRZ8
UBR2	ENSG00000157766	ACAN	231.509	1.83165	0.439681	4.16585	3.1e-05	0.00100555	176	E7ENV9
UBR2	ENSG00000132329	RAMP1	10.3047	2.23083	0.5403	4.12888	3.65e-05	0.00114543	10267	E9PC20
UBR2	ENSG00000162078	ZG16B	23.965	1.32439	0.414634	3.19412	0.00140259	0.021379	124220	G8H6I3
UBR2	ENSG00000127152	BCL11B	12.2577	-3.55954	1.19639	-2.97523	0.00292774	0.036873	64919	L8B8F6
UBR2	ENSG00000280241	n/a	169.693	1.12387	0.152516	7.36888	1.72e-13	5.66e-11	n/a	n/a
UBR2	ENSG00000261888	n/a	258.09	-1.31959	0.181635	-7.26507	3.73e-13	1.07e-10	n/a	n/a
UBR2	ENSG00000255967	n/a	74.4496	-1.43828	0.227007	-6.33582	2.36e-10	3.95e-08	n/a	n/a
UBR2	ENSG00000291114	n/a	70.7841	-1.57843	0.29255	-5.39541	6.84e-08	5.33e-06	n/a	n/a
UBR2	ENSG00000289996	n/a	25.5655	-1.98013	0.369403	-5.36035	8.31e-08	6.37e-06	n/a	n/a
UBR2	ENSG00000224810	n/a	57.6043	1.20034	0.238564	5.03149	4.87e-07	2.94e-05	n/a	n/a
UBR2	ENSG00000285914	n/a	59.2357	-1.28148	0.257181	-4.9828	6.27e-07	3.66e-05	n/a	n/a
UBR2	ENSG00000287059	n/a	15.0398	2.20975	0.476407	4.63837	3.51e-06	0.000160446	n/a	n/a
UBR2	ENSG00000286214	n/a	72.9208	-1.52327	0.335125	-4.54538	5.48e-06	0.000232476	n/a	n/a
UBR2	ENSG00000279339	n/a	14.4311	-1.81217	0.44689	-4.05508	5.01e-05	0.00148841	n/a	n/a
UBR2	ENSG00000284959	n/a	85.0936	-1.12623	0.28627	-3.93416	8.35e-05	0.00222469	n/a	n/a
UBR2	ENSG00000271788	n/a	8.1702	2.66973	0.713034	3.74418	0.000180984	0.00435616	n/a	n/a
UBR2	ENSG00000287611	n/a	12.0958	-1.76712	0.49077	-3.6007	0.000317366	0.00686681	n/a	n/a
UBR2	ENSG00000235563	n/a	13.8535	-1.79036	0.497569	-3.59822	0.000320404	0.00692441	n/a	n/a
UBR2	ENSG00000232807	n/a	14.0356	-1.48532	0.417401	-3.55851	0.000372966	0.00775104	n/a	n/a
UBR2	ENSG00000279801	n/a	19.0248	-1.41418	0.414144	-3.41471	0.000638505	0.0117216	n/a	n/a
UBR2	ENSG00000132832	n/a	29.5363	-1.2754	0.37931	-3.36243	0.000772603	0.0136264	n/a	n/a
UBR2	ENSG00000276116	n/a	21.1026	-1.3255	0.405002	-3.27282	0.00106482	0.0173663	n/a	n/a
UBR2	ENSG00000257298	n/a	37.1039	-1.1701	0.364301	-3.21192	0.00131852	0.0205397	n/a	n/a
UBR2	ENSG00000227615	n/a	29.3334	1.06974	0.33838	3.16136	0.00157035	0.0234889	n/a	n/a
UBR2	ENSG00000282943	n/a	8.59093	-2.37128	0.754699	-3.14202	0.00167788	0.0247356	n/a	n/a
UBR2	ENSG00000271793	n/a	28.2386	4.15328	1.33259	3.1167	0.00182886	0.026329	n/a	n/a
UBR2	ENSG00000273284	n/a	25.1873	-1.04384	0.336745	-3.09979	0.00193661	0.0273443	n/a	n/a
UBR2	ENSG00000270175	n/a	27.3189	-1.01774	0.328479	-3.09833	0.00194617	0.0274176	n/a	n/a
UBR2	ENSG00000255176	n/a	7.92032	-1.91425	0.61929	-3.09104	0.00199456	0.0279284	n/a	n/a
UBR2	ENSG00000280345	n/a	5.79503	-2.04694	0.665414	-3.07618	0.0020967	0.0289201	n/a	n/a
UBR2	ENSG00000269559	n/a	6.83586	-2.22687	0.727263	-3.06199	0.00219873	0.0299669	n/a	n/a
UBR2	ENSG00000279423	n/a	5.90941	-26.6941	8.74103	-3.05389	0.00225897	0.0306292	n/a	n/a
UBR2	ENSG00000260166	n/a	7.90563	-2.03445	0.678224	-2.99967	0.00270276	0.0349243	n/a	n/a
UBR2	ENSG00000288623	n/a	6.86243	5.54271	1.84973	2.9965	0.00273098	0.0352387	n/a	n/a
UBR2	ENSG00000288756	n/a	10.4137	1.57006	0.525749	2.98633	0.00282352	0.0359788	n/a	n/a
UBR2	ENSG00000284735	n/a	9.74044	-1.52806	0.516857	-2.95644	0.00311209	0.0384326	n/a	n/a
UBR2	ENSG00000233695	n/a	17.6479	-1.12996	0.383532	-2.9462	0.00321709	0.0393859	n/a	n/a
UBR2	ENSG00000203706	n/a	31.0724	-1.02577	0.348743	-2.94133	0.00326807	0.0398774	n/a	n/a
UBR2	ENSG00000254001	n/a	9.26777	2.26369	0.77059	2.93761	0.00330755	0.0402258	n/a	n/a
UBR2	ENSG00000283321	n/a	8.90999	-5.27287	1.8354	-2.87287	0.00406763	0.0465779	n/a	n/a
UBR2	ENSG00000280353	n/a	6.82302	-2.57316	0.902634	-2.85072	0.00436197	0.0488844	n/a	n/a
UBR2	ENSG00000287632	n/a	19.4793	-1.21272	0.426087	-2.84617	0.0044248	0.0493576	n/a	n/a
UBR2	ENSG00000265485	LINC01915	45.0837	-1.38078	0.229614	-6.0135	1.82e-09	2.26e-07	729950	n/a
UBR2	ENSG00000164112	SMIM43	28.3259	1.83414	0.318688	5.75529	8.65e-09	9.13e-07	132332	n/a
UBR2	ENSG00000130600	H19	4730.18	-1.17837	0.224043	-5.25958	1.44e-07	1.02e-05	283120	n/a
UBR2	ENSG00000286289	LOC107984270	111.548	-1.06468	0.229332	-4.64254	3.44e-06	0.00015842	107984270	n/a
UBR2	ENSG00000235448	LURAP1L-AS1	11.2021	-2.08666	0.544252	-3.834	0.000126077	0.00318881	101929467	n/a
UBR2	ENSG00000248890	HHIP-AS1	36.0633	1.1524	0.32225	3.5761	0.000348752	0.00739813	646576	n/a
UBR2	ENSG00000255920	CCND2-AS1	13.7084	-1.47419	0.415352	-3.54926	0.000386318	0.00797452	103752584	n/a
UBR2	ENSG00000254254	PENK-AS1	71.957	-1.03597	0.303013	-3.4189	0.000628737	0.0115538	101929415	n/a
UBR2	ENSG00000259916	LOC100509620	34.3941	1.03878	0.328013	3.1669	0.00154076	0.0231214	100509620	n/a
UBR2	ENSG00000257259	LINC02388	5.5961	-2.42957	0.781345	-3.10947	0.00187422	0.0268561	101927653	n/a
UBR2	ENSG00000224812	TMEM72-AS1	23.2194	-1.15509	0.371821	-3.10656	0.00189277	0.0270587	220980	n/a
UBR2	ENSG00000249476	LOC285638	15.0666	-1.54739	0.498468	-3.10429	0.00190734	0.0271406	285638	n/a
UBR2	ENSG00000229140	CCDC26	14.4151	-2.42233	0.792439	-3.0568	0.00223711	0.0303776	137196	n/a
UBR2	ENSG00000249341	LOC100506444	5.11633	-2.33141	0.76811	-3.03526	0.00240332	0.031982	100506444	n/a
UBR2	ENSG00000282164	PEG13	6.71452	-2.54397	0.842034	-3.02122	0.00251761	0.033074	359809	n/a
UBR2	ENSG00000250538	NPY2R-AS1	5.30577	2.94204	0.975953	3.01453	0.00257379	0.0336346	107986321	n/a
UBR2	ENSG00000205790	DPP9-AS1	20.5375	-1.29454	0.434719	-2.97788	0.00290254	0.036656	100131094	n/a
UBR2	ENSG00000160111	CPAMD8	35.4969	1.10275	0.371594	2.96762	0.00300118	0.0375412	27151	n/a
UBR2	ENSG00000245148	ARAP1-AS2	6.91999	-2.09434	0.713492	-2.93534	0.0033318	0.0404483	100506020	n/a
UBR2	ENSG00000250295	RDH10-AS1	20.315	-1.13274	0.386194	-2.93308	0.00335615	0.0406024	101926926	n/a
UBR2	ENSG00000228451	SDAD1P1	10.1527	4.59513	1.61449	2.84618	0.00442471	0.0493576	157489	n/a
UBR2	ENSG00000064655	EYA2	577.466	1.09817	0.124866	8.79475	1.43e-18	1.76e-15	2139	O00167
UBR2	ENSG00000101307	SIRPB1	8.7259	-1.89124	0.631387	-2.99537	0.00274114	0.0353449	10326	O00241
UBR2	ENSG00000168453	HR	593.887	1.27379	0.107942	11.8007	3.87e-32	7.13e-28	55806	O43593
UBR2	ENSG00000198074	AKR1B10	72.7506	1.32429	0.209915	6.30868	2.81e-10	4.47e-08	57016	O60218
UBR2	ENSG00000118898	PPL	208.67	-1.0776	0.196554	-5.48247	4.19e-08	3.58e-06	5493	O60437
UBR2	ENSG00000064195	DLX3	54.249	1.42014	0.351163	4.04409	5.25e-05	0.00154655	1747	O60479
UBR2	ENSG00000136040	PLXNC1	200.495	-1.64159	0.178407	-9.20142	3.53e-20	7.23e-17	10154	O60486
UBR2	ENSG00000178573	MAF	156.606	-1.01251	0.164518	-6.15438	7.54e-10	1.09e-07	4094	O75444
UBR2	ENSG00000078114	NEBL	86.104	1.82842	0.262893	6.95501	3.53e-12	7.92e-10	10529	O76041
UBR2	ENSG00000064205	CCN5	14676.6	-1.15607	0.156075	-7.40718	1.29e-13	4.48e-11	8839	O76076
UBR2	ENSG00000156427	FGF18	315.915	-1.12281	0.219933	-5.10525	3.3e-07	2.1e-05	8817	O76093
UBR2	ENSG00000065320	NTN1	41.4741	-1.09078	0.365334	-2.98571	0.00282924	0.0360109	9423	O95631
UBR2	ENSG00000168477	TNXB	23183.6	-1.44294	0.236381	-6.10429	1.03e-09	1.41e-07	7148	O95680
UBR2	ENSG00000124216	SNAI1	135.53	1.1514	0.225013	5.11702	3.1e-07	1.99e-05	6615	O95863
UBR2	ENSG00000105088	OLFM2	196.233	1.48596	0.181986	8.16527	3.21e-16	2.55e-13	93145	O95897
UBR2	ENSG00000168309	FAM107A	26.687	1.22884	0.417019	2.94673	0.00321158	0.0393478	11170	O95990
UBR2	ENSG00000257017	HP	2381.9	-1.29945	0.416703	-3.1184	0.00181835	0.0262392	3240	P00738
UBR2	ENSG00000089127	OAS1	138.627	-1.51847	0.492217	-3.08497	0.00203575	0.0283991	4938	P00973
UBR2	ENSG00000138207	RBP4	153.979	1.83499	0.309471	5.92945	3.04e-09	3.66e-07	5950	P02753
UBR2	ENSG00000166278	C2	1224.18	-1.0189	0.139075	-7.32621	2.37e-13	7.47e-11	717	P06681
UBR2	ENSG00000149968	MMP3	29.6527	1.35732	0.455758	2.97817	0.00289976	0.0366461	4314	P08254
UBR2	ENSG00000173432	SAA1	453.051	1.46862	0.447217	3.28391	0.00102378	0.0168011	6288	P0DJI8
UBR2	ENSG00000169083	AR	99.9368	1.62663	0.199324	8.16075	3.33e-16	2.55e-13	367	P10275
UBR2	ENSG00000112936	C7	3752.04	1.04247	0.137541	7.57934	3.47e-14	1.31e-11	730	P10643
UBR2	ENSG00000231924	PSG1	18.8554	-1.87752	0.413092	-4.54505	5.49e-06	0.000232476	5669	P11464
UBR2	ENSG00000060718	COL11A1	74.9101	2.31719	0.41362	5.60221	2.12e-08	1.97e-06	1301	P12107
UBR2	ENSG00000164120	HPGD	115.76	1.59346	0.408181	3.9038	9.47e-05	0.00246617	3248	P15428
UBR2	ENSG00000049540	ELN	1988.24	-1.35435	0.124284	-10.8972	1.19e-27	7.3e-24	2006	P15502
UBR2	ENSG00000129988	LBP	472.002	-1.5021	0.268367	-5.59717	2.18e-08	2.02e-06	3929	P18428
UBR2	ENSG00000183486	MX2	341.291	-1.40341	0.243873	-5.75467	8.68e-09	9.13e-07	4600	P20592
UBR2	ENSG00000189221	MAOA	2706.98	1.10473	0.289107	3.82116	0.000132824	0.00330945	4128	P21397
UBR2	ENSG00000118432	CNR1	47.1198	2.01172	0.604346	3.32876	0.000872336	0.0150055	1268	P21554
UBR2	ENSG00000198959	TGM2	686.15	-1.58445	0.238917	-6.63177	3.32e-11	6.11e-09	7052	P21980
UBR2	ENSG00000211445	GPX3	735.534	-1.66916	0.373431	-4.46979	7.83e-06	0.000311662	2878	P22352
UBR2	ENSG00000077942	FBLN1	58569.5	-1.26363	0.146629	-8.6179	6.82e-18	7.39e-15	2192	P23142
UBR2	ENSG00000008517	IL32	29.775	1.17862	0.368054	3.20232	0.00136328	0.0210059	9235	P24001
UBR2	ENSG00000197635	DPP4	708.697	-1.33402	0.211044	-6.32104	2.6e-10	4.18e-08	1803	P27487
UBR2	ENSG00000169908	TM4SF1	1225.18	1.19005	0.134399	8.85459	8.4e-19	1.1e-15	4071	P30408
UBR2	ENSG00000122592	HOXA7	6.50024	-5.11087	1.45496	-3.51271	0.00044356	0.00881043	3204	P31268
UBR2	ENSG00000005073	HOXA11	21.5685	1.25443	0.340389	3.68527	0.000228456	0.00523855	3207	P31270
UBR2	ENSG00000166603	MC4R	23.9516	1.13827	0.388942	2.92659	0.00342697	0.0412423	4160	P32245
UBR2	ENSG00000152402	GUCY1A2	298.356	-1.04156	0.176554	-5.89939	3.65e-09	4.28e-07	2977	P33402
UBR2	ENSG00000185862	EVI2B	69.1435	-1.60612	0.202815	-7.91914	2.39e-15	1.52e-12	2124	P34910
UBR2	ENSG00000127472	PLA2G5	14.3691	-1.98455	0.444804	-4.46163	8.13e-06	0.000318661	5322	P39877
UBR2	ENSG00000157542	KCNJ6	82.467	-1.44218	0.265605	-5.42979	5.64e-08	4.56e-06	3763	P48051
UBR2	ENSG00000116678	LEPR	705.1	1.0878	0.153503	7.08654	1.38e-12	3.38e-10	3953	P48357
UBR2	ENSG00000185149	NPY2R	81.9624	1.7355	0.31585	5.4947	3.91e-08	3.38e-06	4887	P49146
UBR2	ENSG00000245848	CEBPA	255.361	1.12053	0.233724	4.79425	1.63e-06	8.33e-05	1050	P49715
UBR2	ENSG00000118849	RARRES1	28.6326	-1.41741	0.349669	-4.05357	5.04e-05	0.00149561	5918	P49788
UBR2	ENSG00000121858	TNFSF10	83.4523	-1.17549	0.238464	-4.9294	8.25e-07	4.7e-05	8743	P50591
UBR2	ENSG00000101265	RASSF2	109.031	-1.73551	0.229941	-7.54764	4.43e-14	1.6e-11	9770	P50749
UBR2	ENSG00000186510	CLCNKA	42.4561	1.93489	0.339559	5.69824	1.21e-08	1.23e-06	1187	P51800
UBR2	ENSG00000188783	PRELP	220.933	-1.75132	0.178726	-9.79892	1.14e-22	2.99e-19	5549	P51888
UBR2	ENSG00000170801	HTRA3	114.883	-1.63367	0.179331	-9.10979	8.25e-20	1.38e-16	94031	P83110
UBR2	ENSG00000136546	SCN7A	10.1592	-2.68668	0.652418	-4.11804	3.82e-05	0.0011905	6332	Q01118
UBR2	ENSG00000162267	ITIH3	49.2385	1.42073	0.313563	4.53094	5.87e-06	0.0002463	3699	Q06033
UBR2	ENSG00000138792	ENPEP	23.0672	1.58791	0.34873	4.55342	5.28e-06	0.00022497	2028	Q07075
UBR2	ENSG00000143196	DPT	5513.12	-1.04077	0.281801	-3.69327	0.00022139	0.00512117	1805	Q07507
UBR2	ENSG00000158856	DMTN	17.4312	1.27942	0.369432	3.46321	0.000533773	0.0102272	2039	Q08495
UBR2	ENSG00000273079	GRIN2B	9.54024	-1.87674	0.654459	-2.86762	0.00413573	0.0469892	2904	Q13224
UBR2	ENSG00000100867	DHRS2	33.3891	1.16525	0.334068	3.48805	0.000486551	0.00948028	10202	Q13268
UBR2	ENSG00000141469	SLC14A1	254.686	-1.0673	0.28944	-3.68746	0.000226502	0.00520052	6563	Q13336
UBR2	ENSG00000174292	TNK1	6.83286	-2.2025	0.656407	-3.35538	0.000792548	0.0139248	8711	Q13470
UBR2	ENSG00000112902	SEMA5A	1840.29	-1.44283	0.177457	-8.13058	4.27e-16	3.15e-13	9037	Q13591
UBR2	ENSG00000285816	POLA2	158.665	-1.20865	0.235798	-5.12579	2.96e-07	1.91e-05	23649	Q14181
UBR2	ENSG00000148677	ANKRD1	67.0108	1.40801	0.353134	3.98717	6.69e-05	0.00187366	27063	Q15327
UBR2	ENSG00000144191	CNGA3	127.772	-1.62782	0.228575	-7.12161	1.07e-12	2.77e-10	1261	Q16281
UBR2	ENSG00000124212	PTGIS	11795.3	-1.03166	0.132794	-7.76888	7.92e-15	4.05e-12	5740	Q16647
UBR2	ENSG00000127954	STEAP4	110.311	-1.3966	0.236611	-5.9025	3.58e-09	4.23e-07	79689	Q687X5
UBR2	ENSG00000106483	SFRP4	189.845	-1.30532	0.181922	-7.17514	7.22e-13	1.96e-10	6424	Q6FHJ7
UBR2	ENSG00000203722	RAET1G	83.8191	-1.0621	0.22042	-4.81855	1.45e-06	7.54e-05	353091	Q6H3X3
UBR2	ENSG00000108176	DNAJC12	27.2547	1.11416	0.33139	3.36209	0.000773549	0.01363	56521	Q6IAH1
UBR2	ENSG00000132185	FCRLA	39.9899	1.27743	0.290822	4.39247	1.12e-05	0.000427244	84824	Q6MZF2
UBR2	ENSG00000130822	PNCK	30.2253	1.00485	0.314486	3.19521	0.00139728	0.0213334	139728	Q6P2M8
UBR2	ENSG00000139714	MORN3	12.8716	-1.71639	0.601663	-2.85274	0.00433445	0.0487034	283385	Q6PF18
UBR2	ENSG00000169116	PARM1	1639.02	1.48118	0.273066	5.42425	5.82e-08	4.66e-06	25849	Q6UWI2
UBR2	ENSG00000143512	HHIPL2	20.8181	1.31545	0.437844	3.00437	0.00266129	0.0344947	79802	Q6UWX4
UBR2	ENSG00000184956	MUC6	21.0583	-1.51263	0.491548	-3.07727	0.00208904	0.0288563	4588	Q6W4X9
UBR2	ENSG00000168079	SCARA5	3909.42	-1.4345	0.181919	-7.88539	3.14e-15	1.92e-12	286133	Q6ZMJ2
UBR2	ENSG00000188305	PEAK3	14.6093	-1.17975	0.390647	-3.02	0.00252779	0.033128	374872	Q6ZS72
UBR2	ENSG00000174482	LINGO2	56.5871	-1.16232	0.251781	-4.61641	3.9e-06	0.000176634	158038	Q7L985
UBR2	ENSG00000165449	SLC16A9	16.2396	1.87364	0.462819	4.04833	5.16e-05	0.00152698	220963	Q7RTY1
UBR2	ENSG00000174348	PODN	7609.74	-1.18346	0.121122	-9.77079	1.5e-22	3.46e-19	127435	Q7Z5L7
UBR2	ENSG00000077420	APBB1IP	421.935	-1.2902	0.189765	-6.79892	1.05e-11	2.11e-09	54518	Q7Z5R6
UBR2	ENSG00000154175	ABI3BP	6610.08	-1.11042	0.167253	-6.63915	3.15e-11	5.87e-09	25890	Q7Z7G0
UBR2	ENSG00000184350	MRGPRE	22.1616	1.15283	0.350513	3.28898	0.00100549	0.0166316	116534	Q86SM8
UBR2	ENSG00000138347	MYPN	57.6703	1.16319	0.281231	4.13606	3.53e-05	0.00111972	84665	Q86TC9
UBR2	ENSG00000187398	LUZP2	27.3237	1.30076	0.321747	4.04282	5.28e-05	0.00154983	338645	Q86TE4
UBR2	ENSG00000185924	RTN4RL1	175.304	1.00469	0.137596	7.30177	2.84e-13	8.44e-11	146760	Q86UN2
UBR2	ENSG00000187151	ANGPTL5	12.0229	-1.67966	0.573338	-2.92962	0.00339379	0.0409501	253935	Q86XS5
UBR2	ENSG00000162493	PDPN	19.753	-1.88939	0.472502	-3.99869	6.37e-05	0.00179604	10630	Q86YL7
UBR2	ENSG00000275342	PRAG1	34.1357	1.19579	0.320111	3.73555	0.000187302	0.00449061	157285	Q86YV5
UBR2	ENSG00000196562	SULF2	35.482	-2.49675	0.544697	-4.58374	4.57e-06	0.000201672	55959	Q8IWU5
UBR2	ENSG00000170703	TTLL6	29.8439	1.0778	0.273401	3.94219	8.07e-05	0.00217678	284076	Q8N841
UBR2	ENSG00000179300	RTL3	24.1319	-1.54347	0.432487	-3.56882	0.000358594	0.00754389	203430	Q8N8U3
UBR2	ENSG00000177363	LRRN4CL	2945.31	-1.05218	0.136554	-7.70526	1.31e-14	5.86e-12	221091	Q8ND94
UBR2	ENSG00000162755	KLHDC9	10.2686	1.9268	0.626948	3.0733	0.00211709	0.0291127	126823	Q8NEP7
UBR2	ENSG00000106003	LFNG	264.776	1.12845	0.145963	7.73103	1.07e-14	4.94e-12	3955	Q8NES3
UBR2	ENSG00000149488	TMC2	210.147	-1.17128	0.171594	-6.82592	8.74e-12	1.79e-09	117532	Q8TDI7
UBR2	ENSG00000165323	FAT3	165.056	1.02434	0.22301	4.59324	4.36e-06	0.00019457	120114	Q8TDW7
UBR2	ENSG00000146700	SSC4D	12.1489	1.40298	0.455128	3.0826	0.00205201	0.0285376	136853	Q8WTU2
UBR2	ENSG00000103888	CEMIP	3242.87	-1.42821	0.193271	-7.38968	1.47e-13	5e-11	57214	Q8WUJ3
UBR2	ENSG00000154263	ABCA10	191.735	-1.38265	0.248181	-5.57116	2.53e-08	2.28e-06	10349	Q8WWZ4
UBR2	ENSG00000140022	STON2	18.0282	-1.23611	0.416892	-2.96507	0.00302613	0.0376676	85439	Q8WXE9
UBR2	ENSG00000138316	ADAMTS14	409.499	-1.34333	0.263384	-5.10027	3.39e-07	2.14e-05	140766	Q8WXS8
UBR2	ENSG00000187288	CIDEC	3290.92	1.2262	0.208569	5.87914	4.12e-09	4.78e-07	63924	Q96AQ7
UBR2	ENSG00000169783	LINGO1	5.81433	2.61342	0.807191	3.23767	0.00120511	0.0190797	84894	Q96FE5
UBR2	ENSG00000126562	WNK4	143.67	1.12896	0.313219	3.60437	0.00031291	0.00681848	65266	Q96J92
UBR2	ENSG00000171533	MAP6	42.1273	1.05398	0.297377	3.54425	0.000393726	0.00806415	4135	Q96JE9
UBR2	ENSG00000164161	HHIP	91.138	1.12591	0.266578	4.22355	2.4e-05	0.000805114	64399	Q96QV1
UBR2	ENSG00000179862	CITED4	77.5127	1.08239	0.344153	3.1451	0.00166032	0.0245555	163732	Q96RK1
UBR2	ENSG00000134243	SORT1	1843.72	1.03312	0.160373	6.44199	1.18e-10	2.07e-08	6272	Q99523
UBR2	ENSG00000130751	NPAS1	19.0432	1.35779	0.456633	2.97348	0.0029444	0.0370323	4861	Q99742
UBR2	ENSG00000075223	SEMA3C	7430.78	-1.02931	0.102841	-10.0088	1.39e-23	6.42e-20	10512	Q99985
UBR2	ENSG00000126878	AIF1L	58.5672	-1.85341	0.253835	-7.30161	2.84e-13	8.44e-11	83543	Q9BQI0
UBR2	ENSG00000103381	CPPED1	75.7142	1.03413	0.222587	4.64593	3.39e-06	0.000156626	55313	Q9BRF8
UBR2	ENSG00000122378	PRXL2A	429.064	1.09213	0.279246	3.91099	9.19e-05	0.00240758	84293	Q9BRX8
UBR2	ENSG00000115468	EFHD1	56.9535	1.02585	0.347755	2.94994	0.0031784	0.039068	80303	Q9BUP0
UBR2	ENSG00000197769	MAP1LC3C	21.7453	-1.85509	0.390882	-4.74591	2.08e-06	0.000102192	440738	Q9BXW4
UBR2	ENSG00000134042	MRO	62.0838	1.72305	0.310202	5.55461	2.78e-08	2.47e-06	83876	Q9BYG7
UBR2	ENSG00000167614	TTYH1	21.0089	-1.01597	0.343349	-2.95901	0.00308633	0.0382426	57348	Q9H313
UBR2	ENSG00000124249	KCNK15	491.256	-1.11462	0.154475	-7.21551	5.37e-13	1.5e-10	60598	Q9H427
UBR2	ENSG00000102760	RGCC	28.8685	1.18148	0.402537	2.93508	0.00333462	0.0404483	28984	Q9H4X1
UBR2	ENSG00000183248	PRR36	25.4544	1.0502	0.330066	3.18178	0.00146375	0.0221645	80164	Q9H6K5
UBR2	ENSG00000107738	VSIR	764.327	-1.02795	0.187226	-5.49041	4.01e-08	3.45e-06	64115	Q9H7M9
UBR2	ENSG00000129048	ACKR4	1733.15	-1.1606	0.174434	-6.65352	2.86e-11	5.38e-09	51554	Q9NPB9
UBR2	ENSG00000173641	HSPB7	9066.96	1.37882	0.13839	9.96329	2.21e-23	8.13e-20	27129	Q9UBY9
UBR2	ENSG00000170074	FAM153A	48.83	1.22896	0.396768	3.09744	0.00195201	0.0274579	285596	Q9UHL3
UBR2	ENSG00000171385	KCND3	55.001	-1.40061	0.371749	-3.76763	0.000164805	0.0039876	3752	Q9UK17
UBR2	ENSG00000085514	PILRA	132.454	-1.09169	0.179107	-6.09521	1.09e-09	1.46e-07	29992	Q9UKJ1
UBR2	ENSG00000042980	ADAM28	13.399	1.36617	0.479889	2.84684	0.00441561	0.0493353	10863	Q9UKQ2
UBR2	ENSG00000072657	TRHDE	35.6371	1.42015	0.340555	4.17012	3.04e-05	0.000988629	29953	Q9UKU6
UBR2	ENSG00000137975	CLCA2	100.083	-1.09106	0.26537	-4.11147	3.93e-05	0.00121257	9635	Q9UQC9
UBR2	ENSG00000137672	TRPC6	25.9782	1.5757	0.427253	3.68797	0.000226046	0.00520052	7225	Q9Y210
UBR2	ENSG00000095587	TLL2	70.8001	-1.03196	0.20754	-4.97236	6.61e-07	3.83e-05	7093	Q9Y6L7
UBR2	ENSG00000077274	CAPN6	29.0954	-1.21474	0.332521	-3.6531	0.00025909	0.00579662	827	Q9Y6Q1

### Sheet: ST16. KD RNA-seq GSEA
knockdown_cell_line	source	term_name	pval_fwer	fdr_qval	es	nes	pval_nominal	size	rank_at_max	leading_edge	ref_cond
ABCA1	KEGG	REFERENCE_CXCR4_GNAQ_PLCB_G_CALCINEURIN_SIGNALING_PATHWAY	0.606	0.204667	-0.84492	-1.78782	0	21	75	tags=10%, list=0%, signal=10%	CAS9
ABCA1	GO:BP	MORPHOGENESIS_OF_AN_ENDOTHELIUM	0.5547	0.222115	-0.891476	-1.79358	0	16	199	tags=13%, list=1%, signal=13%	CAS9
ABCA1	KEGG	PATHOGEN_HIV_GP120_TO_CXCR4_GNAQ_PLCB_G_CALCINEURIN	0.4949	0.249813	-0.897224	-1.80029	0	16	75	tags=13%, list=0%, signal=13%	CAS9
DENND5B	REAC	TRANSLATION	0.0002	0.000275777	-0.614909	-2.31868	0	293	7906	tags=79%, list=32%, signal=115%	CAS9
DENND5B	REAC	CELL_CYCLE_CHECKPOINTS	0.0032	0.00218989	-0.603563	-2.2603	0	286	6367	tags=54%, list=26%, signal=72%	CAS9
DENND5B	REAC	MEIOTIC_RECOMBINATION	0.0101	0.00276943	-0.693415	-2.22083	0	81	3336	tags=43%, list=14%, signal=50%	CAS9
DENND5B	REAC	CHROMOSOME_MAINTENANCE	0.0097	0.00332427	-0.644863	-2.22232	0	135	5340	tags=58%, list=22%, signal=73%	CAS9
DENND5B	REAC	DNA_REPLICATION	0.0089	0.0040658	-0.623699	-2.22471	0	183	6725	tags=63%, list=27%, signal=87%	CAS9
DENND5B	GO:MF	STRUCTURAL_CONSTITUENT_OF_RIBOSOME	0.0355	0.00542102	-0.620089	-2.1786	0	161	7582	tags=85%, list=31%, signal=122%	CAS9
DENND5B	GO:MF	STRUCTURAL_CONSTITUENT_OF_CHROMATIN	0.0331	0.00568745	-0.679334	-2.1817	0	82	3230	tags=41%, list=13%, signal=48%	CAS9
DENND5B	REAC	RRNA_PROCESSING	0.0295	0.00579524	-0.605908	-2.18608	0	202	8511	tags=82%, list=35%, signal=124%	CAS9
DENND5B	REAC	SYNTHESIS_OF_DNA	0.0284	0.00651015	-0.64599	-2.18693	0	121	7951	tags=82%, list=32%, signal=120%	CAS9
DENND5B	GO:BP	DNA_TEMPLATED_DNA_REPLICATION	0.0501	0.0069694	-0.617465	-2.16571	0	162	4287	tags=49%, list=17%, signal=59%	CAS9
DENND5B	REAC	EUKARYOTIC_TRANSLATION_INITIATION	0.0618	0.00789447	-0.637935	-2.15671	0	118	7798	tags=84%, list=32%, signal=122%	CAS9
DENND5B	REAC	DEPOSITION_OF_NEW_CENPA_CONTAINING_NUCLEOSOMES_AT_THE_CENTROMERE	0.0749	0.00817579	-0.693002	-2.14743	0	68	4723	tags=62%, list=19%, signal=76%	CAS9
DENND5B	REAC	MITOTIC_SPINDLE_CHECKPOINT	0.0702	0.00826131	-0.644292	-2.15032	0	110	3547	tags=37%, list=14%, signal=43%	CAS9
DENND5B	GO:BP	REGULATION_OF_MITOTIC_NUCLEAR_DIVISION	0.0889	0.0090471	-0.632837	-2.13928	0	114	4630	tags=55%, list=19%, signal=68%	CAS9
DENND5B	REAC	S_PHASE	0.1271	0.0116768	-0.603458	-2.12261	0	163	7951	tags=70%, list=32%, signal=103%	CAS9
DENND5B	REAC	DNA_REPLICATION_PRE_INITIATION	0.1203	0.0117606	-0.60858	-2.12504	0	155	7844	tags=73%, list=32%, signal=106%	CAS9
DENND5B	REAC	MITOCHONDRIAL_TRANSLATION	0.1501	0.0130684	-0.643501	-2.11371	0	96	8012	tags=88%, list=32%, signal=129%	CAS9
DENND5B	REAC	EUKARYOTIC_TRANSLATION_ELONGATION	0.222	0.0156085	-0.639127	-2.0915	0	92	7798	tags=88%, list=32%, signal=128%	CAS9
DENND5B	REAC	INFLUENZA_INFECTION	0.2141	0.0157458	-0.593009	-2.09323	0	155	7582	tags=72%, list=31%, signal=104%	CAS9
DENND5B	REAC	HOMOLOGY_DIRECTED_REPAIR	0.2087	0.0160944	-0.611934	-2.09497	0	134	4710	tags=47%, list=19%, signal=58%	CAS9
DENND5B	REAC	G2_M_CHECKPOINTS	0.2066	0.0167389	-0.592622	-2.09565	0	163	6367	tags=57%, list=26%, signal=76%	CAS9
DENND5B	GO:BP	MITOCHONDRIAL_TRANSLATION	0.2594	0.0170742	-0.608586	-2.0824	0	130	8012	tags=80%, list=32%, signal=118%	CAS9
DENND5B	REAC	CONDENSATION_OF_PROPHASE_CHROMOSOMES	0.2739	0.0174667	-0.668747	-2.07856	0	69	4530	tags=52%, list=18%, signal=64%	CAS9
DENND5B	GO:BP	MITOTIC_NUCLEAR_DIVISION	0.2049	0.0175163	-0.561488	-2.09611	0	272	4630	tags=40%, list=19%, signal=49%	CAS9
DENND5B	REAC	SRP_DEPENDENT_COTRANSLATIONAL_PROTEIN_TARGETING_TO_MEMBRANE	0.2587	0.0177509	-0.619655	-2.08258	0	111	8971	tags=94%, list=36%, signal=147%	CAS9
DENND5B	KEGG	REFERENCE_ORIGIN_UNWINDING_AND_ELONGATION	0.2871	0.0178057	-0.771613	-2.07511	0.000241721	30	4009	tags=80%, list=16%, signal=95%	CAS9
DENND5B	REAC	APC_C_MEDIATED_DEGRADATION_OF_CELL_CYCLE_PROTEINS	0.4093	0.0184038	-0.633011	-2.05055	0	88	7951	tags=77%, list=32%, signal=114%	CAS9
DENND5B	REAC	DNA_STRAND_ELONGATION	0.3147	0.018466	-0.765327	-2.06955	0	32	4201	tags=81%, list=17%, signal=98%	CAS9
DENND5B	GO:BP	CHROMOSOME_SEPARATION	0.4272	0.0185211	-0.642132	-2.04692	0	79	4590	tags=52%, list=19%, signal=64%	CAS9
DENND5B	REAC	ACTIVATED_PKN1_STIMULATES_TRANSCRIPTION_OF_AR_ANDROGEN_RECEPTOR_REGULATED_GENES_KLK2_AND_KLK3	0.396	0.0185795	-0.667858	-2.05317	0	62	3230	tags=39%, list=13%, signal=44%	CAS9
DENND5B	REAC	ASSEMBLY_OF_THE_ORC_COMPLEX_AT_THE_ORIGIN_OF_REPLICATION	0.4043	0.0186238	-0.661466	-2.05132	0.000248262	64	3230	tags=38%, list=13%, signal=43%	CAS9
DENND5B	REAC	TELOMERE_MAINTENANCE	0.3619	0.0186489	-0.618352	-2.05943	0	108	5340	tags=56%, list=22%, signal=71%	CAS9
DENND5B	REAC	SWITCHING_OF_ORIGINS_TO_A_POST_REPLICATIVE_STATE	0.3094	0.0187394	-0.63459	-2.07066	0	92	8269	tags=83%, list=34%, signal=124%	CAS9
DENND5B	REAC	MITOTIC_PROPHASE	0.4262	0.0189393	-0.592929	-2.04711	0	138	4993	tags=38%, list=20%, signal=48%	CAS9
DENND5B	REAC	M_PHASE	0.3316	0.0189625	-0.53325	-2.06602	0	409	7356	tags=54%, list=30%, signal=75%	CAS9
DENND5B	REAC	DNA_DAMAGE_TELOMERE_STRESS_INDUCED_SENESCENCE	0.396	0.0190918	-0.650922	-2.05318	0	74	4710	tags=47%, list=19%, signal=58%	CAS9
DENND5B	KEGG	REFERENCE_TRANSLATION_INITIATION	0.3603	0.0191244	-0.643971	-2.05973	0	80	8587	tags=98%, list=35%, signal=149%	CAS9
DENND5B	REAC	DNA_REPAIR	0.393	0.0194414	-0.53707	-2.05373	0	328	5919	tags=41%, list=24%, signal=53%	CAS9
DENND5B	GO:BP	REGULATION_OF_CHROMOSOME_SEGREGATION	0.3837	0.0194661	-0.602398	-2.05549	0	125	4221	tags=39%, list=17%, signal=47%	CAS9
DENND5B	REAC	RESPONSE_OF_EIF2AK4_GCN2_TO_AMINO_ACID_DEFICIENCY	0.357	0.0194992	-0.623682	-2.06047	0	100	7798	tags=83%, list=32%, signal=121%	CAS9
DENND5B	GO:BP	DNA_REPLICATION	0.3521	0.0197837	-0.5508	-2.06156	0	277	5316	tags=44%, list=22%, signal=55%	CAS9
DENND5B	GO:BP	MITOTIC_SISTER_CHROMATID_SEGREGATION	0.4792	0.0210929	-0.568487	-2.03674	0	186	4590	tags=40%, list=19%, signal=49%	CAS9
DENND5B	REAC	TRANSCRIPTIONAL_REGULATION_OF_GRANULOPOIESIS	0.499	0.0214348	-0.630888	-2.03267	0.000257998	85	4494	tags=45%, list=18%, signal=54%	CAS9
DENND5B	GO:BP	MITOCHONDRIAL_GENE_EXPRESSION	0.4947	0.0216813	-0.575954	-2.03344	0	163	8012	tags=75%, list=32%, signal=111%	CAS9
DENND5B	KEGG	RIBOSOME	0.5157	0.0220056	-0.627631	-2.02947	0	87	7798	tags=90%, list=32%, signal=131%	CAS9
DENND5B	REAC	ORC1_REMOVAL_FROM_CHROMATIN	0.5339	0.022705	-0.645542	-2.02572	0.000259134	71	8269	tags=90%, list=34%, signal=135%	CAS9
DENND5B	REAC	DNA_DOUBLE_STRAND_BREAK_REPAIR	0.5974	0.0227094	-0.572347	-2.01241	0	164	5830	tags=46%, list=24%, signal=60%	CAS9
DENND5B	GO:BP	REGULATION_OF_SISTER_CHROMATID_SEGREGATION	0.6373	0.0227112	-0.603693	-2.00421	0	101	2780	tags=33%, list=11%, signal=37%	CAS9
DENND5B	REAC	PROCESSING_OF_DNA_DOUBLE_STRAND_BREAK_ENDS	0.6684	0.0227808	-0.611694	-1.998	0	93	4710	tags=46%, list=19%, signal=57%	CAS9
DENND5B	REAC	RNA_POLYMERASE_I_PROMOTER_ESCAPE	0.632	0.022822	-0.619869	-2.00512	0	86	5061	tags=45%, list=21%, signal=57%	CAS9
DENND5B	REAC	TRANSCRIPTIONAL_REGULATION_BY_SMALL_RNAS	0.5601	0.0228612	-0.610712	-2.02056	0	102	5919	tags=49%, list=24%, signal=64%	CAS9
DENND5B	GO:BP	NUCLEAR_CHROMOSOME_SEGREGATION	0.6208	0.0228809	-0.531716	-2.00763	0	300	2808	tags=29%, list=11%, signal=32%	CAS9
DENND5B	KEGG	DNA_REPLICATION	0.665	0.0229368	-0.718274	-1.99866	0.000960154	36	5175	tags=78%, list=21%, signal=98%	CAS9
DENND5B	REAC	BASE_EXCISION_REPAIR	0.6609	0.0229741	-0.617182	-1.99956	0.00025582	86	5918	tags=58%, list=24%, signal=76%	CAS9
DENND5B	GO:BP	RIBOSOME_BIOGENESIS	0.6104	0.0229988	-0.529658	-2.01001	0	322	8539	tags=72%, list=35%, signal=108%	CAS9
DENND5B	REAC	DNA_METHYLATION	0.6166	0.0230152	-0.661503	-2.0086	0	59	3351	tags=41%, list=14%, signal=47%	CAS9
DENND5B	REAC	ACTIVATION_OF_ATR_IN_RESPONSE_TO_REPLICATION_STRESS	0.6298	0.0230676	-0.717348	-2.00558	0.000469484	37	3539	tags=57%, list=14%, signal=66%	CAS9
DENND5B	GO:BP	SISTER_CHROMATID_SEGREGATION	0.5967	0.0230792	-0.547996	-2.01261	0	225	4590	tags=36%, list=19%, signal=44%	CAS9
DENND5B	GO:BP	DNA_CONFORMATION_CHANGE	0.6567	0.023106	-0.612364	-2.00033	0	91	4224	tags=42%, list=17%, signal=50%	CAS9
DENND5B	GO:BP	CELL_CYCLE_DNA_REPLICATION	0.5575	0.0231633	-0.698112	-2.02115	0.000242189	45	4009	tags=60%, list=16%, signal=72%	CAS9
DENND5B	REAC	SIRT1_NEGATIVELY_REGULATES_RRNA_EXPRESSION	0.5932	0.0232896	-0.655965	-2.01339	0.000252462	63	3230	tags=37%, list=13%, signal=42%	CAS9
DENND5B	REAC	MITOTIC_METAPHASE_AND_ANAPHASE	0.5733	0.0232951	-0.547346	-2.01767	0	233	7951	tags=67%, list=32%, signal=99%	CAS9
DENND5B	KEGG	REFERENCE_PRE_IC_FORMATION	0.5521	0.023327	-0.770627	-2.02231	0	27	3539	tags=70%, list=14%, signal=82%	CAS9
DENND5B	GO:BP	NEGATIVE_REGULATION_OF_CHROMOSOME_SEGREGATION	0.6812	0.0233812	-0.675669	-1.99484	0.000724463	48	2780	tags=48%, list=11%, signal=54%	CAS9
DENND5B	REAC	B_WICH_COMPLEX_POSITIVELY_REGULATES_RRNA_EXPRESSION	0.6566	0.023472	-0.618077	-2.00038	0.000262881	86	5061	tags=44%, list=21%, signal=55%	CAS9
DENND5B	REAC	NONSENSE_MEDIATED_DECAY_NMD	0.5901	0.0235185	-0.597548	-2.01403	0.000266667	114	8974	tags=88%, list=36%, signal=137%	CAS9
DENND5B	KEGG	REFERENCE_DNA_REPLICATION_LICENSING	0.5864	0.0236229	-0.786997	-2.01512	0.001386	24	3539	tags=71%, list=14%, signal=83%	CAS9
DENND5B	REAC	PRC2_METHYLATES_HISTONES_AND_DNA	0.6905	0.0236571	-0.638735	-1.99278	0	68	3351	tags=35%, list=14%, signal=41%	CAS9
DENND5B	REAC	ACTIVATION_OF_THE_PRE_REPLICATIVE_COMPLEX	0.7077	0.0240225	-0.723101	-1.98919	0.000961076	33	4587	tags=70%, list=19%, signal=86%	CAS9
DENND5B	GO:BP	REGULATION_OF_MITOTIC_SISTER_CHROMATID_SEGREGATION	0.7031	0.0241144	-0.668797	-1.99006	0.000977278	53	2780	tags=45%, list=11%, signal=51%	CAS9
DENND5B	REAC	MEIOSIS	0.731	0.0249232	-0.591466	-1.98366	0.000272035	111	3336	tags=36%, list=14%, signal=41%	CAS9
DENND5B	REAC	NEGATIVE_EPIGENETIC_REGULATION_OF_RRNA_EXPRESSION	0.7585	0.0250113	-0.593883	-1.97676	0.00026448	104	5343	tags=42%, list=22%, signal=54%	CAS9
DENND5B	GO:BP	MITOTIC_SISTER_CHROMATID_SEPARATION	0.7273	0.0250137	-0.645862	-1.98447	0.000748503	61	4942	tags=57%, list=20%, signal=72%	CAS9
DENND5B	GO:BP	PROTEIN_DNA_COMPLEX_ASSEMBLY	0.7576	0.0252543	-0.54673	-1.97702	0	209	5365	tags=37%, list=22%, signal=47%	CAS9
DENND5B	REAC	SELENOAMINO_ACID_METABOLISM	0.778	0.0253397	-0.581649	-1.97101	0	116	7798	tags=82%, list=32%, signal=119%	CAS9
DENND5B	REAC	APC_C_CDH1_MEDIATED_DEGRADATION_OF_CDC20_AND_OTHER_APC_C_CDH1_TARGETED_PROTEINS_IN_LATE_MITOSIS_EARLY_G1	0.7669	0.0253745	-0.627246	-1.97435	0.000255232	74	8269	tags=81%, list=34%, signal=122%	CAS9
DENND5B	GO:BP	RIBOSOMAL_SMALL_SUBUNIT_BIOGENESIS	0.7708	0.0253976	-0.59193	-1.97317	0	104	8350	tags=75%, list=34%, signal=113%	CAS9
DENND5B	GO:BP	POSITIVE_REGULATION_OF_MITOTIC_NUCLEAR_DIVISION	0.756	0.0254427	-0.699002	-1.97748	0.000987654	40	2352	tags=45%, list=10%, signal=50%	CAS9
DENND5B	REAC	ACTIVATION_OF_THE_MRNA_UPON_BINDING_OF_THE_CAP_BINDING_COMPLEX_AND_EIFS_AND_SUBSEQUENT_BINDING_TO_43S	0.7505	0.0256325	-0.651114	-1.97906	0.000244379	59	7606	tags=83%, list=31%, signal=120%	CAS9
DENND5B	REAC	RUNX1_REGULATES_TRANSCRIPTION_OF_GENES_INVOLVED_IN_DIFFERENTIATION_OF_HSCS	0.7777	0.0256355	-0.577089	-1.97112	0	124	7951	tags=72%, list=32%, signal=105%	CAS9
DENND5B	REAC	RESOLUTION_OF_D_LOOP_STRUCTURES	0.7545	0.0256409	-0.717903	-1.97788	0.000714967	35	4271	tags=54%, list=17%, signal=66%	CAS9
DENND5B	GO:BP	DNA_UNWINDING_INVOLVED_IN_DNA_REPLICATION	0.8012	0.0257793	-0.797296	-1.96499	0.00112284	21	4016	tags=76%, list=16%, signal=91%	CAS9
DENND5B	REAC	POLO_LIKE_KINASE_MEDIATED_EVENTS	0.748	0.0257813	-0.846156	-1.97961	0.000224517	16	2102	tags=63%, list=9%, signal=68%	CAS9
DENND5B	REAC	HIV_INFECTION	0.7987	0.0259018	-0.536701	-1.96567	0	230	8486	tags=63%, list=34%, signal=96%	CAS9
DENND5B	REAC	HCMV_LATE_EVENTS	0.7969	0.0261237	-0.586004	-1.96607	0	112	5041	tags=36%, list=20%, signal=45%	CAS9
DENND5B	REAC	RHO_GTPASES_ACTIVATE_PKNS	0.7966	0.0264219	-0.604683	-1.96612	0	89	4494	tags=39%, list=18%, signal=48%	CAS9
DENND5B	GO:BP	CHROMOSOME_SEGREGATION	0.8254	0.0272543	-0.505553	-1.95795	0	422	3873	tags=32%, list=16%, signal=37%	CAS9
DENND5B	REAC	ERCC6_CSB_AND_EHMT2_G9A_POSITIVELY_REGULATE_RRNA_EXPRESSION	0.83	0.0274466	-0.621437	-1.95632	0.000508518	71	3230	tags=31%, list=13%, signal=36%	CAS9
DENND5B	GO:BP	REGULATION_OF_NUCLEAR_DIVISION	0.8251	0.0275315	-0.566747	-1.95806	0	138	4006	tags=43%, list=16%, signal=52%	CAS9
DENND5B	REAC	HDR_THROUGH_HOMOLOGOUS_RECOMBINATION_HRR	0.8658	0.0302025	-0.625385	-1.94433	0.00102197	68	5175	tags=50%, list=21%, signal=63%	CAS9
DENND5B	REAC	G2_M_DNA_DAMAGE_CHECKPOINT	0.8616	0.0304055	-0.59942	-1.9458	0	90	4710	tags=46%, list=19%, signal=56%	CAS9
DENND5B	REAC	SENESCENCE_ASSOCIATED_SECRETORY_PHENOTYPE_SASP	0.8778	0.0304635	-0.583179	-1.93927	0	106	3334	tags=30%, list=14%, signal=35%	CAS9
DENND5B	REAC	RESOLUTION_OF_SISTER_CHROMATID_COHESION	0.8809	0.0304642	-0.569061	-1.93822	0	123	3318	tags=37%, list=13%, signal=42%	CAS9
DENND5B	GO:BP	KINETOCHORE_ORGANIZATION	0.8654	0.030467	-0.780872	-1.94455	0.0018395	21	2713	tags=52%, list=11%, signal=59%	CAS9
DENND5B	REAC	SEPARATION_OF_SISTER_CHROMATIDS	0.874	0.0305158	-0.538388	-1.94108	0	188	7951	tags=69%, list=32%, signal=101%	CAS9
DENND5B	GO:BP	DNA_REPLICATION_INITIATION	0.8733	0.0307379	-0.695016	-1.94151	0.000958773	37	4287	tags=59%, list=17%, signal=72%	CAS9
DENND5B	REAC	RESOLUTION_OF_D_LOOP_STRUCTURES_THROUGH_SYNTHESIS_DEPENDENT_STRAND_ANNEALING_SDSA	0.8777	0.0307638	-0.740092	-1.93934	0.0009298	27	4271	tags=59%, list=17%, signal=72%	CAS9
DENND5B	REAC	RNA_POLYMERASE_I_TRANSCRIPTION	0.8884	0.0309937	-0.579416	-1.9355	0.000263713	106	5077	tags=38%, list=21%, signal=47%	CAS9
DENND5B	REAC	RHO_GTPASE_EFFECTORS	0.9184	0.0313176	-0.507869	-1.92167	0	314	3755	tags=29%, list=15%, signal=34%	CAS9
DENND5B	GO:BP	GAS_TRANSPORT	0.8979	0.0314212	-0.817744	-1.93205	0.000671141	17	1736	tags=41%, list=7%, signal=44%	CAS9
DENND5B	GO:BP	CHROMOSOME_CONDENSATION	0.9174	0.0314828	-0.679859	-1.92208	0.000722717	41	4389	tags=46%, list=18%, signal=56%	CAS9
DENND5B	GO:BP	CYTOPLASMIC_TRANSLATION	0.9154	0.0315398	-0.550317	-1.9228	0	155	7798	tags=72%, list=32%, signal=105%	CAS9
DENND5B	REAC	HDACS_DEACETYLATE_HISTONES	0.9143	0.031658	-0.592407	-1.92339	0	90	3230	tags=28%, list=13%, signal=32%	CAS9
DENND5B	REAC	CHROMATIN_MODIFICATIONS_DURING_THE_MATERNAL_TO_ZYGOTIC_TRANSITION_MZT	0.8978	0.0317067	-0.624712	-1.93215	0.000498132	65	3230	tags=35%, list=13%, signal=41%	CAS9
DENND5B	KEGG	REFERENCE_ORGANIZATION_OF_THE_OUTER_KINETOCHORE	0.9125	0.0317235	-0.793563	-1.92416	0.000921871	19	3232	tags=68%, list=13%, signal=79%	CAS9
DENND5B	REAC	FORMATION_OF_THE_BETA_CATENIN_TCF_TRANSACTIVATING_COMPLEX	0.909	0.0317423	-0.59157	-1.92586	0.000523972	87	4494	tags=39%, list=18%, signal=48%	CAS9
DENND5B	REAC	GENE_SILENCING_BY_RNA	0.9115	0.0318485	-0.560276	-1.92463	0	133	5919	tags=45%, list=24%, signal=59%	CAS9
DENND5B	REAC	NEGATIVE_REGULATION_OF_NOTCH4_SIGNALING	0.9075	0.0318753	-0.64251	-1.9264	0.000736739	54	8269	tags=91%, list=34%, signal=136%	CAS9
DENND5B	REAC	POSITIVE_EPIGENETIC_REGULATION_OF_RRNA_EXPRESSION	0.9059	0.0319311	-0.580125	-1.92725	0	101	5077	tags=39%, list=21%, signal=48%	CAS9
DENND5B	REAC	MITOTIC_G1_PHASE_AND_G1_S_TRANSITION	0.9039	0.0319374	-0.551737	-1.92913	0	149	7951	tags=68%, list=32%, signal=100%	CAS9
DENND5B	GO:BP	RIBOSOMAL_LARGE_SUBUNIT_BIOGENESIS	0.9058	0.032197	-0.609017	-1.92738	0.000512821	75	8380	tags=81%, list=34%, signal=123%	CAS9
DENND5B	REAC	G1_S_SPECIFIC_TRANSCRIPTION	0.9339	0.0334684	-0.726331	-1.91406	0.00231107	29	2270	tags=48%, list=9%, signal=53%	CAS9
DENND5B	GO:BP	PROTEIN_LOCALIZATION_TO_CHROMOSOME_CENTROMERIC_REGION	0.9364	0.0336046	-0.683562	-1.91277	0.00165524	38	4229	tags=55%, list=17%, signal=67%	CAS9
DENND5B	KEGG	REFERENCE_HOMOLOGOUS_RECOMBINATION	0.9394	0.0339339	-0.70187	-1.91075	0.00165446	33	5175	tags=70%, list=21%, signal=88%	CAS9
DENND5B	REAC	HOST_INTERACTIONS_OF_HIV_FACTORS	0.9411	0.0340295	-0.558654	-1.90965	0	131	8269	tags=67%, list=34%, signal=101%	CAS9
DENND5B	GO:BP	NUCLEOSOME_ORGANIZATION	0.9426	0.0340809	-0.562022	-1.90861	0.000275938	119	3230	tags=27%, list=13%, signal=31%	CAS9
DENND5B	REAC	CELLULAR_SENESCENCE	0.9467	0.0346171	-0.53316	-1.90605	0	188	3411	tags=27%, list=14%, signal=31%	CAS9
DENND5B	GO:BP	NEGATIVE_REGULATION_OF_NUCLEAR_DIVISION	0.9483	0.0348298	-0.624598	-1.90462	0.000243784	61	2780	tags=41%, list=11%, signal=46%	CAS9
DENND5B	GO:BP	CENTROMERE_COMPLEX_ASSEMBLY	0.9524	0.0352851	-0.709537	-1.90141	0.00140252	30	5602	tags=67%, list=23%, signal=86%	CAS9
DENND5B	REAC	SARS_COV_2_MODULATES_HOST_TRANSLATION_MACHINERY	0.955	0.0353604	-0.641643	-1.89939	0.00120685	50	7687	tags=88%, list=31%, signal=128%	CAS9
DENND5B	GO:BP	ATTACHMENT_OF_SPINDLE_MICROTUBULES_TO_KINETOCHORE	0.958	0.0353736	-0.64762	-1.89689	0.000240732	49	2808	tags=41%, list=11%, signal=46%	CAS9
DENND5B	KEGG	REFERENCE_ORGANIZATION_OF_THE_INNER_KINETOCHORE	0.9543	0.0354803	-0.799351	-1.89987	0.00247358	17	3547	tags=76%, list=14%, signal=89%	CAS9
DENND5B	REAC	SCF_SKP2_MEDIATED_DEGRADATION_OF_P27_P21	0.9561	0.0354816	-0.623472	-1.89824	0.00123793	60	8391	tags=85%, list=34%, signal=129%	CAS9
DENND5B	GO:BP	INTERSTRAND_CROSS_LINK_REPAIR	0.9522	0.0354883	-0.674454	-1.90169	0.002405	40	5502	tags=52%, list=22%, signal=67%	CAS9
DENND5B	REAC	DISEASES_OF_PROGRAMMED_CELL_DEATH	0.9578	0.035511	-0.575026	-1.89736	0	99	3351	tags=30%, list=14%, signal=35%	CAS9
DENND5B	GO:BP	MITOTIC_CELL_CYCLE_CHECKPOINT_SIGNALING	0.9698	0.0384844	-0.54484	-1.8853	0	140	4987	tags=40%, list=20%, signal=50%	CAS9
DENND5B	REAC	REGULATION_OF_EXPRESSION_OF_SLITS_AND_ROBOS	0.9673	0.0385049	-0.531389	-1.88704	0	170	8629	tags=84%, list=35%, signal=129%	CAS9
DENND5B	REAC	RMTS_METHYLATE_HISTONE_ARGININES	0.971	0.0385261	-0.596304	-1.88437	0.000251699	74	3147	tags=27%, list=13%, signal=31%	CAS9
DENND5B	GO:BP	REGULATION_OF_CELL_CYCLE_CHECKPOINT	0.9726	0.0385685	-0.648661	-1.88254	0.0014437	45	6611	tags=58%, list=27%, signal=79%	CAS9
DENND5B	GO:BP	POSITIVE_REGULATION_OF_CHROMOSOME_SEGREGATION	0.9722	0.038664	-0.720832	-1.88309	0.002331	26	4454	tags=58%, list=18%, signal=70%	CAS9
DENND5B	GO:BP	REGULATION_OF_DNA_TEMPLATED_DNA_REPLICATION	0.9697	0.0387152	-0.647357	-1.88551	0.0021776	47	4287	tags=60%, list=17%, signal=72%	CAS9
DENND5B	REAC	SCF_BETA_TRCP_MEDIATED_DEGRADATION_OF_EMI1	0.975	0.0391246	-0.623242	-1.88026	0.00268293	55	8269	tags=87%, list=34%, signal=131%	CAS9
DENND5B	GO:BP	CELL_CYCLE_CHECKPOINT_SIGNALING	0.9756	0.0392106	-0.521408	-1.87908	0	190	4987	tags=36%, list=20%, signal=45%	CAS9
DENND5B	REAC	HIV_LIFE_CYCLE	0.9789	0.0399336	-0.539964	-1.87477	0	148	8814	tags=64%, list=36%, signal=99%	CAS9
DENND5B	GO:BP	METAPHASE_CHROMOSOME_ALIGNMENT	0.9788	0.0401563	-0.570468	-1.87501	0	97	2808	tags=31%, list=11%, signal=35%	CAS9
DENND5B	GO:MF	SINGLE_STRANDED_DNA_HELICASE_ACTIVITY	0.9784	0.0402077	-0.742584	-1.8757	0.00114705	23	4201	tags=70%, list=17%, signal=84%	CAS9
DENND5B	REAC	MITOCHONDRIAL_PROTEIN_IMPORT	0.9805	0.0406312	-0.603353	-1.87135	0.000981113	65	7817	tags=80%, list=32%, signal=117%	CAS9
DENND5B	REAC	CELLULAR_RESPONSE_TO_STARVATION	0.9802	0.0406642	-0.533519	-1.87211	0.000278707	155	8372	tags=70%, list=34%, signal=106%	CAS9
DENND5B	REAC	DISEASES_OF_DNA_REPAIR	0.9876	0.0435483	-0.627911	-1.85963	0.00223825	51	4271	tags=45%, list=17%, signal=54%	CAS9
DENND5B	GO:BP	POSITIVE_REGULATION_OF_CHROMOSOME_SEPARATION	0.9873	0.0435848	-0.704262	-1.86042	0.00206375	28	5608	tags=75%, list=23%, signal=97%	CAS9
DENND5B	REAC	INHIBITION_OF_DNA_RECOMBINATION_AT_TELOMERE	0.9868	0.0437268	-0.606731	-1.86169	0.000988386	63	5919	tags=57%, list=24%, signal=75%	CAS9
DENND5B	REAC	HOMOLOGOUS_DNA_PAIRING_AND_STRAND_EXCHANGE	0.9872	0.0438112	-0.652338	-1.86066	0.00309229	43	4987	tags=53%, list=20%, signal=67%	CAS9
DENND5B	GO:BP	DNA_RECOMBINATION	0.9868	0.0439714	-0.490739	-1.86183	0	321	5830	tags=42%, list=24%, signal=55%	CAS9
DENND5B	GO:BP	REGULATION_OF_ATTACHMENT_OF_SPINDLE_MICROTUBULES_TO_KINETOCHORE	0.9892	0.0447376	-0.747987	-1.85583	0.00184417	21	2581	tags=48%, list=10%, signal=53%	CAS9
DENND5B	GO:BP	MITOTIC_METAPHASE_CHROMOSOME_ALIGNMENT	0.9896	0.0450754	-0.608099	-1.85433	0.00218235	59	2231	tags=27%, list=9%, signal=30%	CAS9
DENND5B	GO:BP	ORGANELLE_FISSION	0.9897	0.0451483	-0.474967	-1.85342	0	464	3414	tags=30%, list=14%, signal=34%	CAS9
DENND5B	REAC	RECOGNITION_AND_ASSOCIATION_OF_DNA_GLYCOSYLASE_WITH_SITE_CONTAINING_AN_AFFECTED_PURINE	0.992	0.0461563	-0.622487	-1.85037	0.00191893	51	5918	tags=57%, list=24%, signal=75%	CAS9
DENND5B	KEGG	REFERENCE_TRAIP_DEPENDENT_REPLISOME_DISASSEMBLY	0.9934	0.0461909	-0.794864	-1.84363	0.00135471	16	3539	tags=75%, list=14%, signal=88%	CAS9
DENND5B	GO:BP	POSITIVE_REGULATION_OF_NUCLEAR_DIVISION	0.9929	0.0462223	-0.620341	-1.84722	0.00220534	54	2352	tags=37%, list=10%, signal=41%	CAS9
DENND5B	GO:BP	KINETOCHORE_ASSEMBLY	0.9933	0.0462538	-0.780954	-1.84417	0.0031617	17	2377	tags=47%, list=10%, signal=52%	CAS9
DENND5B	GO:BP	ATTACHMENT_OF_MITOTIC_SPINDLE_MICROTUBULES_TO_KINETOCHORE	0.993	0.0463056	-0.743348	-1.8463	0.00204592	21	1906	tags=38%, list=8%, signal=41%	CAS9
DENND5B	KEGG	REFERENCE_COHESIN_DISSOCIATION_IN_PROPHASE	0.9931	0.0464073	-0.789051	-1.84454	0.00204732	16	1059	tags=31%, list=4%, signal=33%	CAS9
DENND5B	GO:BP	REGULATION_OF_MITOTIC_CELL_CYCLE	0.9929	0.0464198	-0.469941	-1.84746	0	481	4696	tags=31%, list=19%, signal=38%	CAS9
DENND5B	REAC	PROCESSING_OF_CAPPED_INTRON_CONTAINING_PRE_MRNA	0.9931	0.0464893	-0.492264	-1.84507	0	283	9477	tags=64%, list=38%, signal=103%	CAS9
DENND5B	REAC	CYCLIN_A_B1_B2_ASSOCIATED_EVENTS_DURING_G2_M_TRANSITION	0.9929	0.0466743	-0.720372	-1.84766	0.00319416	25	2911	tags=44%, list=12%, signal=50%	CAS9
DENND5B	REAC	MITOTIC_PROMETAPHASE	0.9928	0.0467229	-0.511168	-1.84828	0.000302572	200	6276	tags=46%, list=25%, signal=61%	CAS9
DENND5B	REAC	AUF1_HNRNP_D0_BINDS_AND_DESTABILIZES_MRNA	0.9944	0.0474702	-0.609898	-1.83984	0.00217129	55	8602	tags=87%, list=35%, signal=134%	CAS9
DENND5B	REAC	EXTENSION_OF_TELOMERES	0.9956	0.0479737	-0.618438	-1.8359	0.00218394	51	5175	tags=55%, list=21%, signal=69%	CAS9
DENND5B	GO:BP	RECOMBINATIONAL_REPAIR	0.9951	0.0480324	-0.516298	-1.83789	0	178	4987	tags=39%, list=20%, signal=48%	CAS9
DENND5B	REAC	TRNA_PROCESSING	0.9956	0.0482306	-0.544937	-1.83598	0.000268962	111	8809	tags=66%, list=36%, signal=102%	CAS9
DENND5B	GO:BP	REGULATION_OF_CHROMOSOME_ORGANIZATION	0.9961	0.048338	-0.49603	-1.83436	0	242	5773	tags=38%, list=23%, signal=49%	CAS9
DENND5B	REAC	CYCLIN_A_CDK2_ASSOCIATED_EVENTS_AT_S_PHASE_ENTRY	0.9956	0.0484184	-0.569399	-1.83625	0.00206879	85	8391	tags=73%, list=34%, signal=110%	CAS9
DENND5B	KEGG	PROTEASOME	0.9972	0.0497842	-0.633069	-1.82973	0.00240964	43	8269	tags=93%, list=34%, signal=140%	CAS9
DENND5B	GO:BP	MICROTUBULE_CYTOSKELETON_ORGANIZATION_INVOLVED_IN_MITOSIS	0.9972	0.0498408	-0.516909	-1.82897	0	165	2365	tags=22%, list=10%, signal=25%	CAS9
DENND5B	REAC	HATS_ACETYLATE_HISTONES	0.9971	0.0499249	-0.527759	-1.8301	0	138	4786	tags=29%, list=19%, signal=36%	CAS9
DENND5B	GO:BP	NEGATIVE_REGULATION_OF_MEIOTIC_CELL_CYCLE	0.9979	0.0518281	-0.7943	-1.82385	0.00311596	15	2304	tags=47%, list=9%, signal=51%	CAS9
DENND5B	REAC	DEGRADATION_OF_GLI1_BY_THE_PROTEASOME	0.9983	0.0518688	-0.597934	-1.82242	0.00198314	59	8269	tags=81%, list=34%, signal=122%	CAS9
DENND5B	GO:BP	MITOTIC_DNA_REPLICATION	0.9979	0.0519195	-0.780242	-1.823	0.00383315	16	4009	tags=75%, list=16%, signal=90%	CAS9
DENND5B	REAC	SUMOYLATION_OF_DNA_REPLICATION_PROTEINS	0.9984	0.0521044	-0.624559	-1.81997	0.00265316	46	7310	tags=59%, list=30%, signal=83%	CAS9
DENND5B	GO:BP	POSITIVE_REGULATION_OF_CELL_CYCLE_PROCESS	0.9986	0.0522687	-0.491258	-1.81896	0	234	4701	tags=36%, list=19%, signal=44%	CAS9
DENND5B	REAC	FANCONI_ANEMIA_PATHWAY	0.9987	0.052286	-0.644906	-1.81826	0.0026203	39	5997	tags=54%, list=24%, signal=71%	CAS9
DENND5B	REAC	PCNA_DEPENDENT_LONG_PATCH_BASE_EXCISION_REPAIR	0.9984	0.0523458	-0.732859	-1.82012	0.00278552	21	5175	tags=76%, list=21%, signal=96%	CAS9
DENND5B	REAC	SARS_COV_1_MODULATES_HOST_TRANSLATION_MACHINERY	0.9984	0.0523882	-0.656923	-1.8207	0.00359195	36	7122	tags=89%, list=29%, signal=125%	CAS9
DENND5B	GO:BP	NEGATIVE_REGULATION_OF_CHROMOSOME_ORGANIZATION	0.9988	0.0531768	-0.553576	-1.81573	0.000806669	93	5737	tags=45%, list=23%, signal=59%	CAS9
DENND5B	REAC	RESOLUTION_OF_AP_SITES_VIA_THE_MULTIPLE_NUCLEOTIDE_PATCH_REPLACEMENT_PATHWAY	0.9988	0.0539221	-0.705216	-1.81353	0.00600185	25	5175	tags=68%, list=21%, signal=86%	CAS9
DENND5B	REAC	FORMATION_OF_SENESCENCE_ASSOCIATED_HETEROCHROMATIN_FOCI_SAHF	0.999	0.055365	-0.77505	-1.80991	0.00460936	16	2542	tags=44%, list=10%, signal=49%	CAS9
DENND5B	KEGG	PATHOGEN_SARS_COV_2_NSP1_TO_TRANSLATION_INITIATION	0.999	0.0554331	-0.666907	-1.80915	0.00403896	33	7122	tags=91%, list=29%, signal=128%	CAS9
DENND5B	GO:BP	HOMOLOGOUS_RECOMBINATION	0.999	0.0562168	-0.59176	-1.80637	0.00223381	60	3336	tags=43%, list=14%, signal=50%	CAS9
DENND5B	GO:BP	MITOTIC_SPINDLE_ORGANIZATION	0.999	0.0565312	-0.526062	-1.80637	0.000862069	132	2365	tags=23%, list=10%, signal=26%	CAS9
DENND5B	KEGG	REFERENCE_DNA_REPLICATION_TERMINATION	0.9992	0.0585235	-0.726491	-1.80114	0.00315244	21	5136	tags=71%, list=21%, signal=90%	CAS9
DENND5B	KEGG	REFERENCE_26S_PROTEASOME_MEDIATED_PROTEIN_DEGRADATION	0.9994	0.0594482	-0.635654	-1.797	0.00333492	39	8237	tags=92%, list=33%, signal=138%	CAS9
DENND5B	REAC	BASE_EXCISION_REPAIR_AP_SITE_FORMATION	0.9994	0.0594833	-0.594197	-1.79815	0.00369822	58	5918	tags=53%, list=24%, signal=70%	CAS9
DENND5B	KEGG	VARIANT_MUTATION_INACTIVATED_VCP_TO_26S_PROTEASOME_MEDIATED_PROTEIN_DEGRADATION	0.9994	0.0596069	-0.634114	-1.79734	0.00331126	40	8602	tags=95%, list=35%, signal=146%	CAS9
DENND5B	REAC	PRE_NOTCH_EXPRESSION_AND_PROCESSING	0.9994	0.0596445	-0.53981	-1.79597	0.000792393	104	3230	tags=24%, list=13%, signal=28%	CAS9
DENND5B	GO:MF	3_5_DNA_HELICASE_ACTIVITY	0.9994	0.0597507	-0.781994	-1.79827	0.0039465	15	2549	tags=33%, list=10%, signal=37%	CAS9
DENND5B	GO:BP	MITOTIC_CYTOKINESIS	0.9996	0.0599599	-0.55405	-1.79355	0.0020915	88	2232	tags=24%, list=9%, signal=26%	CAS9
DENND5B	GO:BP	TELOMERE_ORGANIZATION	0.9996	0.0601209	-0.499751	-1.79384	0	184	6188	tags=43%, list=25%, signal=57%	CAS9
DENND5B	GO:BP	MEIOTIC_CHROMOSOME_SEGREGATION	0.9996	0.0601486	-0.563975	-1.79258	0.00155239	79	2713	tags=38%, list=11%, signal=43%	CAS9
DENND5B	GO:MF	DNA_HELICASE_ACTIVITY	0.9996	0.0603698	-0.591657	-1.79396	0.0026699	59	5497	tags=47%, list=22%, signal=61%	CAS9
DENND5B	GO:BP	RIBONUCLEOPROTEIN_COMPLEX_BIOGENESIS	0.9996	0.0607396	-0.455693	-1.79085	0	478	8350	tags=61%, list=34%, signal=91%	CAS9
DENND5B	GO:BP	DNA_STRAND_ELONGATION	0.9998	0.0628748	-0.636003	-1.78267	0.00327256	37	6830	tags=65%, list=28%, signal=90%	CAS9
DENND5B	REAC	GLOBAL_GENOME_NUCLEOTIDE_EXCISION_REPAIR_GG_NER	0.9998	0.0628771	-0.551409	-1.78388	0.00128866	84	7885	tags=60%, list=32%, signal=87%	CAS9
DENND5B	REAC	REGULATION_OF_MRNA_STABILITY_BY_PROTEINS_THAT_BIND_AU_RICH_ELEMENTS	0.9997	0.0629023	-0.55027	-1.78622	0.00179949	87	8602	tags=77%, list=35%, signal=118%	CAS9
DENND5B	GO:BP	GABAERGIC_NEURON_DIFFERENTIATION	0.9998	0.0629089	-0.76771	-1.78321	0.0043568	16	1060	tags=38%, list=4%, signal=39%	CAS9
DENND5B	GO:BP	POSITIVE_REGULATION_OF_CELL_CYCLE	0.9997	0.0630292	-0.473054	-1.78539	0	303	3804	tags=29%, list=15%, signal=34%	CAS9
DENND5B	KEGG	REFERENCE_LONG_PATCH_BER	0.9998	0.0631093	-0.753293	-1.78404	0.00482668	17	5175	tags=82%, list=21%, signal=104%	CAS9
DENND5B	REAC	G0_AND_EARLY_G1	0.9998	0.0632821	-0.682016	-1.78434	0.00533148	27	2911	tags=44%, list=12%, signal=50%	CAS9
DENND5B	KEGG	VARIANT_MUTATION_CAUSED_ABERRANT_SOD1_TO_26S_PROTEASOME_MEDIATED_PROTEIN_DEGRADATION	0.9998	0.0634785	-0.628325	-1.78097	0.0033381	41	8237	tags=90%, list=33%, signal=135%	CAS9
DENND5B	KEGG	HOMOLOGOUS_RECOMBINATION	0.9999	0.064155	-0.676023	-1.7792	0.00577501	28	4016	tags=50%, list=16%, signal=60%	CAS9
DENND5B	GO:BP	NEGATIVE_REGULATION_OF_CELL_CYCLE_PROCESS	0.9999	0.0645579	-0.472315	-1.77728	0	290	4987	tags=32%, list=20%, signal=40%	CAS9
DENND5B	REAC	LAGGING_STRAND_SYNTHESIS	0.9999	0.0646241	-0.723921	-1.77775	0.00700882	20	5175	tags=80%, list=21%, signal=101%	CAS9
DENND5B	REAC	NUCLEOTIDE_EXCISION_REPAIR	0.9999	0.0674407	-0.529106	-1.77165	0.000531491	110	8243	tags=60%, list=33%, signal=90%	CAS9
DENND5B	REAC	HCMV_EARLY_EVENTS	0.9999	0.0676105	-0.515705	-1.77078	0.000272405	132	4494	tags=33%, list=18%, signal=41%	CAS9
DENND5B	KEGG	REFERENCE_MISMATCH_REPAIR	1	0.0690054	-0.67896	-1.76623	0.00640146	26	5175	tags=62%, list=21%, signal=78%	CAS9
DENND5B	REAC	RHO_GTPASES_ACTIVATE_FORMINS	1	0.0690734	-0.511822	-1.7667	0.000283046	137	4942	tags=41%, list=20%, signal=51%	CAS9
DENND5B	GO:BP	CHROMOSOME_LOCALIZATION	1	0.0691542	-0.526249	-1.76766	0.000541418	113	2808	tags=27%, list=11%, signal=31%	CAS9
DENND5B	REAC	PKMTS_METHYLATE_HISTONE_LYSINES	1	0.0693909	-0.566579	-1.76673	0.0035687	68	3147	tags=25%, list=13%, signal=29%	CAS9
DENND5B	REAC	TRNA_PROCESSING_IN_THE_NUCLEUS	1	0.0694729	-0.579161	-1.76493	0.0025025	59	7241	tags=58%, list=29%, signal=81%	CAS9
DENND5B	REAC	AZATHIOPRINE_ADME	1	0.07018	-0.699406	-1.76327	0.00363059	23	3534	tags=48%, list=14%, signal=56%	CAS9
DENND5B	REAC	DOWNSTREAM_SIGNALING_EVENTS_OF_B_CELL_RECEPTOR_BCR	1	0.0705141	-0.551335	-1.76219	0.00100883	81	8685	tags=75%, list=35%, signal=116%	CAS9
DENND5B	REAC	UCH_PROTEINASES	1	0.0710337	-0.533344	-1.76077	0.000524384	101	8269	tags=70%, list=34%, signal=105%	CAS9
DENND5B	GO:BP	PROTEIN_LOCALIZATION_TO_CHROMOSOME	1	0.0729838	-0.520072	-1.75696	0.000268168	116	6226	tags=50%, list=25%, signal=67%	CAS9
DENND5B	KEGG	VARIANT_MUTATION_INACTIVATED_UBQLN2_TO_26S_PROTEASOME_MEDIATED_PROTEIN_DEGRADATION	1	0.0740134	-0.618449	-1.75475	0.0057943	40	8237	tags=90%, list=33%, signal=135%	CAS9
DENND5B	REAC	RECOGNITION_OF_DNA_DAMAGE_BY_PCNA_CONTAINING_REPLICATION_COMPLEX	1	0.0741833	-0.658412	-1.75337	0.00569736	30	6501	tags=67%, list=26%, signal=90%	CAS9
DENND5B	GO:BP	NEGATIVE_REGULATION_OF_MITOTIC_CELL_CYCLE	1	0.0742605	-0.478181	-1.75378	0	225	4987	tags=35%, list=20%, signal=43%	CAS9
DENND5B	GO:MF	DNA_SECONDARY_STRUCTURE_BINDING	1	0.075169	-0.621347	-1.7508	0.00694611	39	3759	tags=41%, list=15%, signal=48%	CAS9
DENND5B	REAC	HDMS_DEMETHYLATE_HISTONES	1	0.0753587	-0.59121	-1.74992	0.00623352	48	3147	tags=25%, list=13%, signal=29%	CAS9
DENND5B	REAC	REPRODUCTION	1	0.0754555	-0.502775	-1.75089	0.000561325	142	3336	tags=32%, list=14%, signal=37%	CAS9
DENND5B	KEGG	VARIANT_IGH_MMSET_FUSION_TO_TRANSCRIPTIONAL_ACTIVATION	1	0.0754756	-0.717955	-1.74922	0.00715935	19	2686	tags=37%, list=11%, signal=41%	CAS9
DENND5B	REAC	OXIDATIVE_STRESS_INDUCED_SENESCENCE	1	0.0762384	-0.517857	-1.74754	0.00109619	118	3411	tags=26%, list=14%, signal=30%	CAS9
DENND5B	GO:BP	REGULATION_OF_MITOTIC_CELL_CYCLE_SPINDLE_ASSEMBLY_CHECKPOINT	1	0.0766891	-0.715959	-1.74635	0.00566636	20	4942	tags=60%, list=20%, signal=75%	CAS9
DENND5B	REAC	TERMINATION_OF_TRANSLESION_DNA_SYNTHESIS	1	0.077078	-0.642594	-1.74523	0.00714967	32	5175	tags=53%, list=21%, signal=67%	CAS9
DENND5B	REAC	MRNA_SPLICING	1	0.0771314	-0.480462	-1.74357	0	212	9518	tags=65%, list=39%, signal=104%	CAS9
DENND5B	GO:BP	REGULATION_OF_DNA_TEMPLATED_DNA_REPLICATION_INITIATION	1	0.0771671	-0.756626	-1.7446	0.00625139	15	4287	tags=73%, list=17%, signal=89%	CAS9
DENND5B	REAC	GAP_FILLING_DNA_REPAIR_SYNTHESIS_AND_LIGATION_IN_GG_NER	1	0.077439	-0.679604	-1.74362	0.00707601	25	6501	tags=76%, list=26%, signal=103%	CAS9
DENND5B	GO:BP	NEGATIVE_REGULATION_OF_MITOTIC_CELL_CYCLE_PHASE_TRANSITION	1	0.0790711	-0.489758	-1.73773	0.000290023	175	4987	tags=35%, list=20%, signal=44%	CAS9
DENND5B	GO:BP	RIBOSOME_ASSEMBLY	1	0.079098	-0.564267	-1.7382	0.00447539	63	8322	tags=78%, list=34%, signal=117%	CAS9
DENND5B	GO:BP	TRNA_METABOLIC_PROCESS	1	0.0791916	-0.481877	-1.73857	0	196	8959	tags=66%, list=36%, signal=103%	CAS9
DENND5B	REAC	CRISTAE_FORMATION	1	0.0792779	-0.640636	-1.73998	0.00607903	31	7817	tags=87%, list=32%, signal=127%	CAS9
DENND5B	GO:BP	TRNA_PROCESSING	1	0.079411	-0.505829	-1.73927	0.000842697	134	8461	tags=62%, list=34%, signal=94%	CAS9
DENND5B	REAC	NUCLEAR_EVENTS_MEDIATED_BY_NFE2L2	1	0.0794219	-0.529337	-1.73874	0.00130208	96	8269	tags=69%, list=34%, signal=103%	CAS9
DENND5B	REAC	TRANSCRIPTION_COUPLED_NUCLEOTIDE_EXCISION_REPAIR_TC_NER	1	0.0797349	-0.546401	-1.73627	0.00333333	78	7902	tags=62%, list=32%, signal=90%	CAS9
DENND5B	REAC	DEGRADATION_OF_DVL	1	0.0800414	-0.575132	-1.73535	0.00561112	57	8269	tags=81%, list=34%, signal=121%	CAS9
DENND5B	GO:BP	RRNA_METABOLIC_PROCESS	1	0.082604	-0.464132	-1.7306	0	263	8539	tags=66%, list=35%, signal=100%	CAS9
DENND5B	GO:MF	SINGLE_STRANDED_DNA_BINDING	1	0.0826489	-0.511151	-1.73005	0.001911	119	5855	tags=39%, list=24%, signal=50%	CAS9
DENND5B	GO:BP	NEGATIVE_REGULATION_OF_CELL_CYCLE	1	0.0827132	-0.451819	-1.73094	0	372	4987	tags=31%, list=20%, signal=38%	CAS9
DENND5B	GO:BP	MITOCHONDRIAL_RESPIRATORY_CHAIN_COMPLEX_ASSEMBLY	1	0.0836386	-0.519494	-1.72766	0.00237655	101	9142	tags=76%, list=37%, signal=121%	CAS9
DENND5B	GO:MF	ATP_DEPENDENT_ACTIVITY_ACTING_ON_DNA	1	0.0838383	-0.509262	-1.72789	0.00187718	120	5299	tags=37%, list=21%, signal=46%	CAS9
DENND5B	GO:BP	DNA_TEMPLATED_DNA_REPLICATION_MAINTENANCE_OF_FIDELITY	1	0.0849039	-0.572753	-1.72543	0.00517241	56	4570	tags=43%, list=19%, signal=52%	CAS9
DENND5B	GO:BP	DNA_STRAND_ELONGATION_INVOLVED_IN_DNA_REPLICATION	1	0.0853403	-0.746561	-1.72439	0.0102496	15	4587	tags=80%, list=19%, signal=98%	CAS9
DENND5B	REAC	RESPIRATORY_ELECTRON_TRANSPORT	1	0.085508	-0.518757	-1.72365	0.00237404	103	8646	tags=74%, list=35%, signal=113%	CAS9
DENND5B	GO:BP	MEIOSIS_I_CELL_CYCLE_PROCESS	1	0.0866678	-0.509791	-1.72159	0.00139938	119	3336	tags=39%, list=14%, signal=45%	CAS9
DENND5B	REAC	INTERFERON_ALPHA_BETA_SIGNALING	0.2087	0.0869134	0.668542	1.96114	0	66	4051	tags=42%, list=16%, signal=51%	CAS9
DENND5B	GO:BP	INNER_MITOCHONDRIAL_MEMBRANE_ORGANIZATION	1	0.0897575	-0.609434	-1.71643	0.00763905	40	7817	tags=73%, list=32%, signal=106%	CAS9
DENND5B	GO:BP	ARF_PROTEIN_SIGNAL_TRANSDUCTION	1	0.0899725	-0.682333	-1.71664	0.00896552	22	27	tags=5%, list=0%, signal=5%	CAS9
DENND5B	KEGG	VARIANT_MUTATION_CAUSED_ABERRANT_ABETA_TO_26S_PROTEASOME_MEDIATED_PROTEIN_DEGRADATION	1	0.0904321	-0.617397	-1.7132	0.00970874	36	8237	tags=92%, list=33%, signal=137%	CAS9
DENND5B	REAC	NONHOMOLOGOUS_END_JOINING_NHEJ	1	0.0906569	-0.55763	-1.71243	0.00531108	64	4710	tags=39%, list=19%, signal=48%	CAS9
DENND5B	REAC	RUNX1_REGULATES_GENES_INVOLVED_IN_MEGAKARYOCYTE_DIFFERENTIATION_AND_PLATELET_FUNCTION	1	0.0907464	-0.526115	-1.71327	0.00131096	89	4498	tags=35%, list=18%, signal=42%	CAS9
DENND5B	REAC	REPLACEMENT_OF_PROTAMINES_BY_NUCLEOSOMES_IN_THE_MALE_PRONUCLEUS	1	0.0909659	-0.617043	-1.71395	0.00913777	35	4710	tags=57%, list=19%, signal=71%	CAS9
DENND5B	REAC	DNA_DAMAGE_BYPASS	1	0.0910572	-0.585114	-1.71335	0.00513447	48	5175	tags=46%, list=21%, signal=58%	CAS9
DENND5B	KEGG	VARIANT_SCRAPIE_CONFORMATION_PRPSC_TO_26S_PROTEASOME_MEDIATED_PROTEIN_DEGRADATION	1	0.0912186	-0.62149	-1.71409	0.00746628	36	8237	tags=92%, list=33%, signal=137%	CAS9
DENND5B	REAC	DEFECTIVE_CFTR_CAUSES_CYSTIC_FIBROSIS	1	0.0913931	-0.559401	-1.71101	0.00518135	61	8602	tags=79%, list=35%, signal=121%	CAS9
DENND5B	REAC	TRNA_AMINOACYLATION	1	0.0916588	-0.596546	-1.70877	0.00855717	42	7723	tags=71%, list=31%, signal=104%	CAS9
DENND5B	GO:BP	DOUBLE_STRAND_BREAK_REPAIR	1	0.0919452	-0.45381	-1.70886	0	300	5830	tags=37%, list=24%, signal=48%	CAS9
DENND5B	REAC	SIGNALING_BY_ROBO_RECEPTORS	1	0.0921646	-0.468133	-1.7095	0.000303582	215	7951	tags=70%, list=32%, signal=103%	CAS9
DENND5B	REAC	G1_S_DNA_DAMAGE_CHECKPOINTS	1	0.0921853	-0.548948	-1.70901	0.00331548	68	8391	tags=76%, list=34%, signal=116%	CAS9
DENND5B	REAC	RRNA_MODIFICATION_IN_THE_NUCLEUS_AND_CYTOSOL	1	0.0934956	-0.561529	-1.70589	0.0052148	59	8322	tags=68%, list=34%, signal=102%	CAS9
DENND5B	KEGG	REFERENCE_FANCONI_ANEMIA_PATHWAY	1	0.0943968	-0.700317	-1.7043	0.0103472	19	4157	tags=47%, list=17%, signal=57%	CAS9
DENND5B	REAC	RESOLUTION_OF_ABASIC_SITES_AP_SITES	1	0.0944088	-0.607422	-1.70385	0.00729412	38	6595	tags=63%, list=27%, signal=86%	CAS9
DENND5B	GO:MF	CATALYTIC_ACTIVITY_ACTING_ON_A_TRNA	1	0.0945993	-0.496796	-1.70315	0.000554939	130	9024	tags=66%, list=37%, signal=104%	CAS9
DENND5B	REAC	APC_CDC20_MEDIATED_DEGRADATION_OF_NEK2A	1	0.0962026	-0.65501	-1.70069	0.0109353	26	7445	tags=65%, list=30%, signal=94%	CAS9
DENND5B	REAC	MATERNAL_TO_ZYGOTIC_TRANSITION_MZT	1	0.0964882	-0.504526	-1.69943	0.00192944	112	5819	tags=40%, list=24%, signal=52%	CAS9
DENND5B	REAC	REGULATION_OF_RUNX3_EXPRESSION_AND_ACTIVITY	1	0.0965291	-0.569901	-1.69985	0.00845561	55	8758	tags=85%, list=36%, signal=132%	CAS9
DENND5B	KEGG	REFERENCE_MITOCHONDRIAL_COMPLEX_UCP1_IN_THERMOGENESIS	1	0.0969551	-0.556964	-1.69753	0.00394867	61	8514	tags=87%, list=35%, signal=132%	CAS9
DENND5B	REAC	NUCLEAR_ENVELOPE_BREAKDOWN	1	0.0970749	-0.568843	-1.6969	0.00709914	53	7183	tags=51%, list=29%, signal=72%	CAS9
DENND5B	GO:BP	VENTRICULAR_SYSTEM_DEVELOPMENT	1	0.0972332	-0.61796	-1.69765	0.0105957	33	2819	tags=24%, list=11%, signal=27%	CAS9
DENND5B	REAC	HIV_TRANSCRIPTION_INITIATION	1	0.0975022	-0.579812	-1.69776	0.00582949	47	8890	tags=72%, list=36%, signal=113%	CAS9
DENND5B	REAC	HCMV_INFECTION	1	0.0993413	-0.484385	-1.69318	0	156	5041	tags=31%, list=20%, signal=39%	CAS9
DENND5B	REAC	CYTOSOLIC_TRNA_AMINOACYLATION	1	0.0993781	-0.662493	-1.69358	0.00978384	24	7723	tags=92%, list=31%, signal=133%	CAS9
DENND5B	REAC	HDR_THROUGH_SINGLE_STRAND_ANNEALING_SSA	1	0.0994398	-0.605958	-1.69262	0.010084	37	4987	tags=46%, list=20%, signal=58%	CAS9
DENND5B	GO:BP	POSTREPLICATION_REPAIR	1	0.100065	-0.61447	-1.69049	0.00993613	35	4561	tags=46%, list=18%, signal=56%	CAS9
DENND5B	GO:MF	MOLECULAR_CARRIER_ACTIVITY	1	0.100121	-0.519392	-1.69134	0.00236718	92	7672	tags=55%, list=31%, signal=80%	CAS9
DENND5B	GO:BP	MATURATION_OF_SSU_RRNA	1	0.100338	-0.56526	-1.6906	0.00465002	53	8317	tags=72%, list=34%, signal=108%	CAS9
DENND5B	REAC	METABOLISM_OF_POLYAMINES	1	0.100892	-0.559987	-1.68906	0.00734394	59	8602	tags=83%, list=35%, signal=127%	CAS9
DENND5B	KEGG	VARIANT_MUTATION_CAUSED_ABERRANT_HTT_TO_26S_PROTEASOME_MEDIATED_PROTEIN_DEGRADATION	1	0.101032	-0.604797	-1.68799	0.0095884	36	8237	tags=92%, list=33%, signal=137%	CAS9
DENND5B	REAC	REGULATION_OF_PTEN_STABILITY_AND_ACTIVITY	1	0.101286	-0.540448	-1.68814	0.00622355	69	8269	tags=75%, list=34%, signal=113%	CAS9
DENND5B	REAC	EPIGENETIC_REGULATION_OF_GENE_EXPRESSION	1	0.101473	-0.473499	-1.68698	0.00028885	182	6972	tags=37%, list=28%, signal=52%	CAS9
DENND5B	GO:BP	MEIOTIC_CELL_CYCLE_PROCESS	1	0.101579	-0.466565	-1.68643	0	192	3391	tags=34%, list=14%, signal=40%	CAS9
DENND5B	REAC	INTERACTIONS_OF_REV_WITH_HOST_CELLULAR_PROTEINS	1	0.104565	-0.607152	-1.68171	0.00996355	37	7183	tags=59%, list=29%, signal=84%	CAS9
DENND5B	GO:MF	NUCLEOSOMAL_DNA_BINDING	1	0.10471	-0.598655	-1.68197	0.00905624	38	5695	tags=42%, list=23%, signal=55%	CAS9
DENND5B	GO:BP	POSITIVE_REGULATION_OF_MITOTIC_SISTER_CHROMATID_SEPARATION	1	0.104811	-0.70872	-1.6823	0.0113148	17	5608	tags=71%, list=23%, signal=91%	CAS9
DENND5B	GO:BP	POSITIVE_REGULATION_OF_CELL_CYCLE_G2_M_PHASE_TRANSITION	1	0.105408	-0.619749	-1.67988	0.00914634	32	3653	tags=38%, list=15%, signal=44%	CAS9
DENND5B	REAC	PHOSPHORYLATION_OF_THE_APC_C	1	0.105772	-0.688404	-1.67989	0.0125786	20	4006	tags=40%, list=16%, signal=48%	CAS9
DENND5B	GO:BP	REGULATION_OF_DNA_REPLICATION	1	0.106009	-0.492159	-1.67875	0.002184	122	4786	tags=37%, list=19%, signal=46%	CAS9
DENND5B	GO:BP	REGULATION_OF_BICELLULAR_TIGHT_JUNCTION_ASSEMBLY	1	0.106786	-0.691401	-1.67741	0.013242	19	2503	tags=32%, list=10%, signal=35%	CAS9
DENND5B	GO:BP	CYTOSKELETON_DEPENDENT_CYTOKINESIS	1	0.107267	-0.495495	-1.67646	0.00213675	116	2232	tags=19%, list=9%, signal=21%	CAS9
DENND5B	REAC	TRANSPORT_OF_MATURE_TRANSCRIPT_TO_CYTOPLASM	1	0.107271	-0.522937	-1.67604	0.00386498	84	9046	tags=63%, list=37%, signal=99%	CAS9
DENND5B	REAC	DNA_DOUBLE_STRAND_BREAK_RESPONSE	1	0.10747	-0.531693	-1.67542	0.00506971	74	4710	tags=35%, list=19%, signal=43%	CAS9
DENND5B	REAC	DUAL_INCISION_IN_TC_NER	1	0.108507	-0.539724	-1.67383	0.00503018	65	8243	tags=63%, list=33%, signal=95%	CAS9
DENND5B	GO:BP	REGULATION_OF_CELL_CYCLE_PHASE_TRANSITION	1	0.10853	-0.431914	-1.67337	0	414	4987	tags=31%, list=20%, signal=38%	CAS9
DENND5B	REAC	TRANSCRIPTION_OF_THE_HIV_GENOME	1	0.109208	-0.536671	-1.67223	0.00431035	70	8890	tags=67%, list=36%, signal=105%	CAS9
DENND5B	GO:BP	NEGATIVE_REGULATION_OF_DNA_RECOMBINATION	1	0.10924	-0.574383	-1.67011	0.0107056	47	5263	tags=40%, list=21%, signal=51%	CAS9
DENND5B	REAC	DUAL_INCISION_IN_GG_NER	1	0.109344	-0.584769	-1.6704	0.00929678	41	7105	tags=59%, list=29%, signal=82%	CAS9
DENND5B	REAC	CHOLESTEROL_BIOSYNTHESIS	1	0.109347	-0.634029	-1.67166	0.0134529	27	4881	tags=59%, list=20%, signal=74%	CAS9
DENND5B	GO:BP	REGULATION_OF_CELL_CYCLE_G2_M_PHASE_TRANSITION	1	0.109349	-0.4953	-1.6679	0.00187869	113	4935	tags=35%, list=20%, signal=44%	CAS9
DENND5B	REAC	TP53_REGULATES_TRANSCRIPTION_OF_CELL_CYCLE_GENES	1	0.109484	-0.565092	-1.66818	0.0097503	49	5743	tags=47%, list=23%, signal=61%	CAS9
DENND5B	REAC	METALLOPROTEASE_DUBS	1	0.109526	-0.597536	-1.67061	0.00741272	36	7128	tags=61%, list=29%, signal=86%	CAS9
DENND5B	GO:MF	FOUR_WAY_JUNCTION_DNA_BINDING	1	0.1096	-0.691166	-1.67096	0.0156495	18	3759	tags=50%, list=15%, signal=59%	CAS9
DENND5B	GO:BP	FOREBRAIN_NEURON_DIFFERENTIATION	1	0.109833	-0.584938	-1.66862	0.00841549	41	2352	tags=22%, list=10%, signal=24%	CAS9
DENND5B	REAC	KEAP1_NFE2L2_PATHWAY	1	0.109836	-0.49211	-1.6682	0.00189959	125	8391	tags=62%, list=34%, signal=93%	CAS9
DENND5B	GO:BP	AMINO_ACID_IMPORT_ACROSS_PLASMA_MEMBRANE	1	0.110025	-0.567049	-1.66882	0.0083632	49	4463	tags=43%, list=18%, signal=52%	CAS9
DENND5B	REAC	TRANSLESION_SYNTHESIS_BY_Y_FAMILY_DNA_POLYMERASES_BYPASSES_LESIONS_ON_DNA_TEMPLATE	1	0.111466	-0.592595	-1.66511	0.00895593	39	5175	tags=49%, list=21%, signal=62%	CAS9
DENND5B	REAC	DECTIN_1_MEDIATED_NONCANONICAL_NF_KB_SIGNALING	1	0.111549	-0.544952	-1.6646	0.00793651	61	8269	tags=80%, list=34%, signal=121%	CAS9
DENND5B	REAC	MRNA_SPLICING_MINOR_PATHWAY	1	0.115575	-0.559276	-1.6594	0.0101843	50	8383	tags=72%, list=34%, signal=109%	CAS9
DENND5B	GO:BP	ESTABLISHMENT_OF_PROTEIN_LOCALIZATION_TO_MITOCHONDRIAL_MEMBRANE	1	0.115926	-0.594055	-1.65944	0.0120681	37	8556	tags=81%, list=35%, signal=124%	CAS9
DENND5B	GO:BP	POSITIVE_REGULATION_OF_TELOMERASE_RNA_LOCALIZATION_TO_CAJAL_BODY	1	0.116762	-0.716053	-1.65731	0.0178931	15	5773	tags=87%, list=23%, signal=113%	CAS9
DENND5B	REAC	DEGRADATION_OF_AXIN	1	0.116785	-0.550522	-1.65767	0.00855346	55	8749	tags=85%, list=35%, signal=132%	CAS9
DENND5B	REAC	CROSS_PRESENTATION_OF_SOLUBLE_EXOGENOUS_ANTIGENS_ENDOSOMES	1	0.118278	-0.561778	-1.65537	0.00705424	50	8269	tags=88%, list=34%, signal=132%	CAS9
DENND5B	KEGG	SPLICEOSOME	1	0.119668	-0.48291	-1.65355	0.00333797	126	9518	tags=71%, list=39%, signal=114%	CAS9
DENND5B	REAC	MITOTIC_G2_G2_M_PHASES	1	0.120414	-0.456099	-1.65242	0.000595415	198	7951	tags=59%, list=32%, signal=87%	CAS9
DENND5B	KEGG	REFERENCE_CONDENSIN_LOADING	1	0.122954	-0.672189	-1.64941	0.0174731	20	6200	tags=65%, list=25%, signal=87%	CAS9
DENND5B	KEGG	REFERENCE_NUCLEAR_EXPORT_OF_MRNA	1	0.123389	-0.614128	-1.64855	0.0125116	30	7183	tags=63%, list=29%, signal=89%	CAS9
DENND5B	REAC	SNRNP_ASSEMBLY	1	0.124016	-0.551496	-1.64751	0.00884521	54	7687	tags=56%, list=31%, signal=81%	CAS9
DENND5B	REAC	APC_C_CDC20_MEDIATED_DEGRADATION_OF_CYCLIN_B	1	0.124159	-0.647161	-1.64699	0.0166968	24	7445	tags=63%, list=30%, signal=89%	CAS9
DENND5B	GO:BP	SPINDLE_ORGANIZATION	1	0.124758	-0.453569	-1.64565	0.00122926	214	2499	tags=21%, list=10%, signal=24%	CAS9
DENND5B	GO:BP	MATURATION_OF_5_8S_RRNA	1	0.124963	-0.591022	-1.64582	0.00990099	36	8380	tags=69%, list=34%, signal=105%	CAS9
DENND5B	GO:BP	PROTEIN_LOCALIZATION_TO_CHROMATIN	1	0.12558	-0.541021	-1.6444	0.0114059	57	4201	tags=40%, list=17%, signal=49%	CAS9
DENND5B	REAC	NUCLEAR_PORE_COMPLEX_NPC_DISASSEMBLY	1	0.126961	-0.591056	-1.64222	0.0128866	36	7183	tags=53%, list=29%, signal=74%	CAS9
DENND5B	REAC	VIRAL_MESSENGER_RNA_SYNTHESIS	1	0.12712	-0.57188	-1.64245	0.0111922	44	7183	tags=55%, list=29%, signal=77%	CAS9
DENND5B	REAC	SOMITOGENESIS	1	0.129638	-0.547771	-1.63922	0.0104686	54	8269	tags=81%, list=34%, signal=122%	CAS9
DENND5B	REAC	STABILIZATION_OF_P53	1	0.130525	-0.54265	-1.63796	0.00603167	57	8269	tags=79%, list=34%, signal=119%	CAS9
DENND5B	GO:BP	MITOTIC_CHROMOSOME_CONDENSATION	1	0.131566	-0.675988	-1.63542	0.0180668	19	4389	tags=53%, list=18%, signal=64%	CAS9
DENND5B	REAC	TELOMERE_C_STRAND_LAGGING_STRAND_SYNTHESIS	1	0.131578	-0.595079	-1.63619	0.0135104	34	4009	tags=50%, list=16%, signal=60%	CAS9
DENND5B	REAC	RNA_POLYMERASE_II_PRE_TRANSCRIPTION_EVENTS	1	0.131594	-0.51029	-1.63656	0.00610687	81	8944	tags=60%, list=36%, signal=95%	CAS9
DENND5B	REAC	INHIBITION_OF_THE_PROTEOLYTIC_ACTIVITY_OF_APC_C_REQUIRED_FOR_THE_ONSET_OF_ANAPHASE_BY_MITOTIC_SPINDLE_CHECKPOINT_COMPONENTS	1	0.13174	-0.660988	-1.63564	0.0168903	21	4811	tags=43%, list=20%, signal=53%	CAS9
DENND5B	KEGG	SYSTEMIC_LUPUS_ERYTHEMATOSUS	1	0.13211	-0.479812	-1.63406	0.00353165	123	3230	tags=28%, list=13%, signal=33%	CAS9
DENND5B	GO:BP	SISTER_CHROMATID_COHESION	1	0.132314	-0.540446	-1.63425	0.00878263	57	4047	tags=35%, list=16%, signal=42%	CAS9
DENND5B	REAC	REGULATION_OF_TP53_ACTIVITY_THROUGH_PHOSPHORYLATION	1	0.134952	-0.497918	-1.63015	0.00472689	92	8470	tags=60%, list=34%, signal=91%	CAS9
DENND5B	GO:BP	REGULATION_OF_DNA_RECOMBINATION	1	0.134984	-0.475174	-1.6309	0.00304372	130	5695	tags=35%, list=23%, signal=45%	CAS9
DENND5B	GO:BP	APICAL_PROTEIN_LOCALIZATION	1	0.135211	-0.706112	-1.6295	0.0175907	15	3672	tags=47%, list=15%, signal=55%	CAS9
DENND5B	GO:BP	CELL_CYCLE_G2_M_PHASE_TRANSITION	1	0.135288	-0.46709	-1.63023	0.00167457	151	4279	tags=30%, list=17%, signal=36%	CAS9
DENND5B	GO:BP	PROTEIN_LOCALIZATION_TO_CONDENSED_CHROMOSOME	1	0.136299	-0.7035	-1.62812	0.0194776	15	4811	tags=60%, list=20%, signal=74%	CAS9
DENND5B	GO:BP	TELOMERASE_RNA_LOCALIZATION	1	0.137462	-0.66597	-1.62664	0.0212669	19	5773	tags=74%, list=23%, signal=96%	CAS9
DENND5B	REAC	NUCLEAR_IMPORT_OF_REV_PROTEIN	1	0.138359	-0.592838	-1.62544	0.0125634	34	7183	tags=56%, list=29%, signal=79%	CAS9
DENND5B	GO:BP	MEIOTIC_CELL_CYCLE	1	0.139099	-0.436865	-1.62322	0.000645995	259	3391	tags=32%, list=14%, signal=36%	CAS9
DENND5B	GO:BP	PROTEIN_LOCALIZATION_TO_CENP_A_CONTAINING_CHROMATIN	1	0.139204	-0.696995	-1.62353	0.0228145	16	4058	tags=69%, list=16%, signal=82%	CAS9
DENND5B	KEGG	REFERENCE_SPINDLE_ASSEMBLY_CHECKPOINT_SIGNALING	1	0.139487	-0.662658	-1.62404	0.0215958	20	7079	tags=65%, list=29%, signal=91%	CAS9
DENND5B	KEGG	MISMATCH_REPAIR	1	0.13955	-0.639758	-1.6236	0.0188547	23	5175	tags=61%, list=21%, signal=77%	CAS9
DENND5B	GO:BP	REGULATION_OF_MITOTIC_CELL_CYCLE_PHASE_TRANSITION	1	0.139688	-0.428418	-1.62228	0.00033761	319	4987	tags=31%, list=20%, signal=38%	CAS9
DENND5B	GO:MF	DNA_DAMAGE_SENSOR_ACTIVITY	1	0.139824	-0.636432	-1.62176	0.0217441	24	3759	tags=38%, list=15%, signal=44%	CAS9
DENND5B	GO:BP	FOREBRAIN_GENERATION_OF_NEURONS	1	0.140042	-0.550756	-1.6208	0.012213	50	2544	tags=22%, list=10%, signal=24%	CAS9
DENND5B	GO:BP	POSITIVE_REGULATION_OF_CHROMOSOME_ORGANIZATION	1	0.140267	-0.484926	-1.62097	0.00464101	106	7185	tags=49%, list=29%, signal=69%	CAS9
DENND5B	GO:BP	MITOTIC_SPINDLE_ASSEMBLY	1	0.142165	-0.51524	-1.61844	0.0090486	73	2365	tags=22%, list=10%, signal=24%	CAS9
DENND5B	GO:BP	MITOTIC_SISTER_CHROMATID_COHESION	1	0.143308	-0.596526	-1.61705	0.0179278	31	2981	tags=26%, list=12%, signal=29%	CAS9
DENND5B	REAC	PROCESSIVE_SYNTHESIS_ON_THE_LAGGING_STRAND	1	0.144078	-0.700277	-1.616	0.0222422	15	4987	tags=73%, list=20%, signal=92%	CAS9
DENND5B	GO:BP	MATURATION_OF_LSU_RRNA	1	0.146321	-0.613068	-1.61358	0.0195987	28	8380	tags=82%, list=34%, signal=124%	CAS9
DENND5B	KEGG	CELL_CYCLE	1	0.146704	-0.472701	-1.61284	0.00442478	123	3539	tags=30%, list=14%, signal=35%	CAS9
DENND5B	KEGG	BASE_EXCISION_REPAIR	1	0.147218	-0.582789	-1.61201	0.0157626	34	6595	tags=59%, list=27%, signal=80%	CAS9
DENND5B	GO:BP	MEIOTIC_SPINDLE_ORGANIZATION	1	0.147567	-0.667879	-1.61134	0.0244779	18	3309	tags=39%, list=13%, signal=45%	CAS9
DENND5B	GO:MF	RIBOSOME_BINDING	1	0.147701	-0.481299	-1.61007	0.00581088	108	8842	tags=62%, list=36%, signal=96%	CAS9
DENND5B	KEGG	NUCLEOTIDE_EXCISION_REPAIR	1	0.147866	-0.55687	-1.61031	0.0138551	44	6936	tags=52%, list=28%, signal=73%	CAS9
DENND5B	GO:MF	DNA_REPLICATION_ORIGIN_BINDING	1	0.148153	-0.688162	-1.61044	0.0223073	16	2182	tags=38%, list=9%, signal=41%	CAS9
DENND5B	REAC	INITIATION_OF_NUCLEAR_ENVELOPE_NE_REFORMATION	1	0.150515	-0.659486	-1.60722	0.022805	19	6348	tags=63%, list=26%, signal=85%	CAS9
DENND5B	REAC	ESTROGEN_DEPENDENT_GENE_EXPRESSION	1	0.151102	-0.460933	-1.60634	0.00276014	143	4498	tags=29%, list=18%, signal=36%	CAS9
DENND5B	GO:BP	GAMMA_AMINOBUTYRIC_ACID_SIGNALING_PATHWAY	1	0.154474	-0.607049	-1.60309	0.0177624	28	615	tags=21%, list=2%, signal=22%	CAS9
DENND5B	GO:BP	CYTOKINETIC_PROCESS	1	0.157742	-0.558783	-1.59992	0.017678	43	2232	tags=21%, list=9%, signal=23%	CAS9
DENND5B	GO:BP	MITOTIC_CELL_CYCLE_PHASE_TRANSITION	1	0.158888	-0.411765	-1.59789	0	432	4987	tags=29%, list=20%, signal=36%	CAS9
DENND5B	GO:BP	POSITIVE_REGULATION_OF_MITOTIC_CELL_CYCLE	1	0.158913	-0.47807	-1.59751	0.00682873	113	4684	tags=33%, list=19%, signal=40%	CAS9
DENND5B	GO:BP	TRANSLESION_SYNTHESIS	1	0.159329	-0.621384	-1.59789	0.0215029	25	4561	tags=48%, list=18%, signal=59%	CAS9
DENND5B	GO:MF	DAMAGED_DNA_BINDING	1	0.159651	-0.51087	-1.59799	0.0104967	72	5918	tags=39%, list=24%, signal=51%	CAS9
DENND5B	GO:BP	NEGATIVE_REGULATION_OF_MEGAKARYOCYTE_DIFFERENTIATION	1	0.160407	-0.670446	-1.59592	0.0286539	17	6149	tags=82%, list=25%, signal=110%	CAS9
DENND5B	GO:MF	NUCLEOSOME_BINDING	1	0.16042	-0.512433	-1.5955	0.0119492	68	5695	tags=32%, list=23%, signal=42%	CAS9
DENND5B	REAC	REGULATION_OF_GLUCOKINASE_BY_GLUCOKINASE_REGULATORY_PROTEIN	1	0.161	-0.586279	-1.59432	0.0227166	32	7183	tags=53%, list=29%, signal=75%	CAS9
DENND5B	REAC	E2F_MEDIATED_REGULATION_OF_DNA_REPLICATION	1	0.161291	-0.632529	-1.59444	0.0267566	22	6680	tags=73%, list=27%, signal=100%	CAS9
DENND5B	GO:BP	TRNA_MODIFICATION	1	0.16185	-0.486181	-1.59321	0.00687467	94	8395	tags=59%, list=34%, signal=88%	CAS9
DENND5B	REAC	ACTIVATION_OF_ANTERIOR_HOX_GENES_IN_HINDBRAIN_DEVELOPMENT_DURING_EARLY_EMBRYOGENESIS	1	0.167996	-0.469487	-1.58753	0.00567261	117	5582	tags=36%, list=23%, signal=46%	CAS9
DENND5B	GO:BP	NEGATIVE_REGULATION_OF_CARDIAC_MUSCLE_TISSUE_GROWTH	1	0.168331	-0.645129	-1.58763	0.025305	21	3616	tags=33%, list=15%, signal=39%	CAS9
DENND5B	REAC	FORMATION_OF_THE_EARLY_ELONGATION_COMPLEX	1	0.168688	-0.583998	-1.58664	0.0228637	33	8641	tags=73%, list=35%, signal=112%	CAS9
DENND5B	GO:MF	RNA_POLYMERASE_II_GENERAL_TRANSCRIPTION_INITIATION_FACTOR_ACTIVITY	1	0.17029	-0.563181	-1.585	0.0197807	39	8896	tags=69%, list=36%, signal=108%	CAS9
DENND5B	GO:BP	PROTEIN_IMPORT_INTO_MITOCHONDRIAL_MATRIX	1	0.17064	-0.653526	-1.58436	0.0304672	19	7436	tags=79%, list=30%, signal=113%	CAS9
DENND5B	REAC	POSTMITOTIC_NUCLEAR_PORE_COMPLEX_NPC_REFORMATION	1	0.171741	-0.604771	-1.58312	0.0226843	27	7875	tags=70%, list=32%, signal=103%	CAS9
DENND5B	KEGG	VARIANT_MUTATION_CAUSED_ABERRANT_SNCA_TO_26S_PROTEASOME_MEDIATED_PROTEIN_DEGRADATION	1	0.172123	-0.568617	-1.58247	0.0223951	36	8237	tags=92%, list=33%, signal=137%	CAS9
DENND5B	REAC	NS1_MEDIATED_EFFECTS_ON_HOST_PATHWAYS	1	0.172266	-0.556473	-1.58198	0.0191113	41	7183	tags=49%, list=29%, signal=69%	CAS9
DENND5B	GO:BP	NEGATIVE_REGULATION_OF_DNA_REPAIR	1	0.173061	-0.568351	-1.58069	0.0191263	37	5733	tags=46%, list=23%, signal=60%	CAS9
DENND5B	GO:MF	COA_HYDROLASE_ACTIVITY	1	0.173142	-0.618303	-1.58098	0.025641	24	2381	tags=21%, list=10%, signal=23%	CAS9
DENND5B	GO:BP	CYTOCHROME_COMPLEX_ASSEMBLY	1	0.173619	-0.559473	-1.57992	0.0183815	40	9099	tags=75%, list=37%, signal=119%	CAS9
DENND5B	GO:BP	RETINOIC_ACID_METABOLIC_PROCESS	0.2086	0.173678	0.767729	1.96124	0.00034825	31	2985	tags=48%, list=12%, signal=55%	CAS9
DENND5B	KEGG	PATHOGEN_HIV_GP120_TO_CXCR4_GNAQ_PLCB_G_CALCINEURIN	1	0.17406	-0.67644	-1.57923	0.0323979	16	1130	tags=13%, list=5%, signal=13%	CAS9
DENND5B	REAC	APOPTOTIC_EXECUTION_PHASE	1	0.174594	-0.538885	-1.57739	0.0195062	49	2848	tags=18%, list=12%, signal=21%	CAS9
DENND5B	GO:BP	RETROGRADE_AXONAL_TRANSPORT	1	0.174599	-0.639284	-1.57565	0.0308259	21	2605	tags=19%, list=11%, signal=21%	CAS9
DENND5B	GO:BP	PSEUDOURIDINE_SYNTHESIS	1	0.174763	-0.657111	-1.57833	0.029633	18	7882	tags=83%, list=32%, signal=122%	CAS9
DENND5B	KEGG	REFERENCE_DISASSEMBLY_OF_MCC	1	0.174774	-0.665188	-1.57586	0.0296581	17	7079	tags=65%, list=29%, signal=91%	CAS9
DENND5B	GO:BP	NEGATIVE_REGULATION_OF_ORGAN_GROWTH	1	0.174817	-0.589289	-1.57618	0.0246657	29	3616	tags=28%, list=15%, signal=32%	CAS9
DENND5B	KEGG	VARIANT_AMPLIFIED_MYC_TO_P27_CELL_CYCLE_G1_S	1	0.17489	-0.685931	-1.57752	0.0270512	15	6294	tags=73%, list=26%, signal=98%	CAS9
DENND5B	GO:MF	CXCR_CHEMOKINE_RECEPTOR_BINDING	1	0.175012	-0.684102	-1.57638	0.0309815	15	2530	tags=47%, list=10%, signal=52%	CAS9
DENND5B	GO:BP	REGULATION_OF_AMINO_ACID_TRANSMEMBRANE_TRANSPORT	1	0.175128	-0.670298	-1.5777	0.0321788	16	4449	tags=50%, list=18%, signal=61%	CAS9
DENND5B	GO:BP	BASE_EXCISION_REPAIR	1	0.175163	-0.548472	-1.57661	0.0177203	44	5918	tags=43%, list=24%, signal=57%	CAS9
DENND5B	GO:BP	RIBOSOMAL_LARGE_SUBUNIT_ASSEMBLY	1	0.177793	-0.606028	-1.57288	0.025402	25	8293	tags=84%, list=34%, signal=126%	CAS9
DENND5B	KEGG	OXIDATIVE_PHOSPHORYLATION	1	0.178119	-0.459111	-1.57192	0.00546001	127	7957	tags=62%, list=32%, signal=91%	CAS9
DENND5B	GO:MF	PLUS_END_DIRECTED_MICROTUBULE_MOTOR_ACTIVITY	1	0.178519	-0.684056	-1.57197	0.0338793	15	2864	tags=47%, list=12%, signal=53%	CAS9
DENND5B	GO:BP	NADH_DEHYDROGENASE_COMPLEX_ASSEMBLY	1	0.179069	-0.51058	-1.57048	0.0168299	60	8646	tags=73%, list=35%, signal=113%	CAS9
DENND5B	REAC	TRANSPORT_OF_THE_SLBP_DEPENDANT_MATURE_MRNA	1	0.179207	-0.564105	-1.57073	0.0225829	36	7183	tags=53%, list=29%, signal=74%	CAS9
DENND5B	KEGG	AMINOACYL_TRNA_BIOSYNTHESIS	1	0.181464	-0.55042	-1.56829	0.0213023	41	7723	tags=66%, list=31%, signal=96%	CAS9
DENND5B	GO:MF	CATALYTIC_ACTIVITY_ACTING_ON_DNA	1	0.181533	-0.424221	-1.56718	0.000319591	244	5502	tags=36%, list=22%, signal=45%	CAS9
DENND5B	REAC	PROTEIN_UBIQUITINATION	1	0.181995	-0.494804	-1.56718	0.00950668	78	4562	tags=23%, list=19%, signal=28%	CAS9
DENND5B	GO:BP	REGULATION_OF_UBIQUITIN_PROTEIN_LIGASE_ACTIVITY	1	0.182194	-0.652582	-1.56737	0.0312359	18	2529	tags=39%, list=10%, signal=43%	CAS9
DENND5B	GO:BP	ACTIVATION_OF_PHOSPHOLIPASE_C_ACTIVITY	0.5222	0.182357	0.771189	1.90678	0.000350385	26	1939	tags=35%, list=8%, signal=38%	CAS9
DENND5B	GO:BP	RESPONSE_TO_PROGESTERONE	1	0.182681	-0.561791	-1.56599	0.0215208	37	3104	tags=27%, list=13%, signal=31%	CAS9
DENND5B	GO:MF	HISTONE_KINASE_ACTIVITY	1	0.183371	-0.637661	-1.56511	0.0314607	20	2911	tags=35%, list=12%, signal=40%	CAS9
DENND5B	REAC	PIWI_INTERACTING_RNA_PIRNA_BIOGENESIS	1	0.184157	-0.58974	-1.56418	0.0275058	28	6848	tags=71%, list=28%, signal=99%	CAS9
DENND5B	GO:BP	WATER_SOLUBLE_VITAMIN_METABOLIC_PROCESS	1	0.187417	-0.509517	-1.56145	0.0149477	61	5489	tags=41%, list=22%, signal=53%	CAS9
DENND5B	GO:BP	ENDOTHELIAL_CELL_DEVELOPMENT	1	0.187484	-0.501014	-1.56106	0.0116456	69	2888	tags=17%, list=12%, signal=20%	CAS9
DENND5B	KEGG	TERPENOID_BACKBONE_BIOSYNTHESIS	1	0.190629	-0.674178	-1.55845	0.0325056	15	4881	tags=67%, list=20%, signal=83%	CAS9
DENND5B	REAC	TRANSLESION_SYNTHESIS_BY_POLH	1	0.191873	-0.639838	-1.55723	0.0330942	19	7618	tags=74%, list=31%, signal=107%	CAS9
DENND5B	GO:BP	SEROTONIN_TRANSPORT	1	0.191964	-0.631426	-1.55612	0.0328889	20	1578	tags=35%, list=6%, signal=37%	CAS9
DENND5B	REAC	SIGNALING_BY_FGFR2_IIIA_TM	1	0.192004	-0.644522	-1.55678	0.0317711	19	5993	tags=63%, list=24%, signal=83%	CAS9
DENND5B	GO:BP	POSITIVE_REGULATION_OF_CELL_CYCLE_CHECKPOINT	1	0.192422	-0.652979	-1.55614	0.0375769	18	4942	tags=50%, list=20%, signal=62%	CAS9
DENND5B	GO:MF	ATP_DEPENDENT_DNA_DAMAGE_SENSOR_ACTIVITY	1	0.193714	-0.633577	-1.55453	0.0364548	20	3759	tags=40%, list=15%, signal=47%	CAS9
DENND5B	REAC	FORMATION_OF_ATP_BY_CHEMIOSMOTIC_COUPLING	1	0.195977	-0.650357	-1.55257	0.0318122	18	6343	tags=83%, list=26%, signal=112%	CAS9
DENND5B	GO:BP	REGULATION_OF_ENDOTHELIAL_CELL_DEVELOPMENT	1	0.1965	-0.644672	-1.55186	0.0353757	18	1397	tags=22%, list=6%, signal=24%	CAS9
DENND5B	REAC	INTERLEUKIN_7_SIGNALING	1	0.197307	-0.560989	-1.55093	0.0241569	36	2947	tags=28%, list=12%, signal=32%	CAS9
DENND5B	REAC	PROCESSIVE_SYNTHESIS_ON_THE_C_STRAND_OF_THE_TELOMERE	1	0.199606	-0.638689	-1.54901	0.0314319	19	7618	tags=74%, list=31%, signal=107%	CAS9
DENND5B	REAC	SUMOYLATION_OF_SUMOYLATION_PROTEINS	1	0.199984	-0.562114	-1.54839	0.0274005	35	7310	tags=49%, list=30%, signal=69%	CAS9
DENND5B	REAC	EXPORT_OF_VIRAL_RIBONUCLEOPROTEINS_FROM_NUCLEUS	1	0.201406	-0.566625	-1.54674	0.0283889	33	7183	tags=52%, list=29%, signal=73%	CAS9
DENND5B	REAC	DEGRADATION_OF_BETA_CATENIN_BY_THE_DESTRUCTION_COMPLEX	1	0.201823	-0.481228	-1.54679	0.0141935	85	8382	tags=68%, list=34%, signal=103%	CAS9
DENND5B	GO:BP	TRNA_5_END_PROCESSING	1	0.201933	-0.663312	-1.54606	0.0380228	16	6633	tags=75%, list=27%, signal=103%	CAS9
DENND5B	GO:BP	MITOCHONDRIAL_MEMBRANE_ORGANIZATION	1	0.203801	-0.457871	-1.54446	0.00958211	113	8568	tags=62%, list=35%, signal=94%	CAS9
DENND5B	GO:BP	ANAPHASE_PROMOTING_COMPLEX_DEPENDENT_CATABOLIC_PROCESS	1	0.204528	-0.611641	-1.54364	0.0346834	23	4006	tags=35%, list=16%, signal=41%	CAS9
DENND5B	GO:MF	GAP_JUNCTION_CHANNEL_ACTIVITY	1	0.204836	-0.63074	-1.54309	0.0332805	19	4150	tags=42%, list=17%, signal=51%	CAS9
DENND5B	GO:MF	LIGASE_ACTIVITY_FORMING_CARBON_OXYGEN_BONDS	1	0.208172	-0.545293	-1.53988	0.0258784	41	7723	tags=66%, list=31%, signal=96%	CAS9
DENND5B	GO:BP	HETEROTYPIC_CELL_CELL_ADHESION	1	0.208405	-0.506713	-1.53939	0.0183577	60	1841	tags=23%, list=7%, signal=25%	CAS9
DENND5B	KEGG	REFERENCE_HOMOLOGOUS_RECOMBINATION_IN_ICLR	1	0.2085	-0.660806	-1.54	0.0398912	16	4987	tags=63%, list=20%, signal=78%	CAS9
DENND5B	GO:BP	DNA_SYNTHESIS_INVOLVED_IN_DNA_REPAIR	1	0.208561	-0.546554	-1.53895	0.0284417	39	4561	tags=49%, list=18%, signal=60%	CAS9
DENND5B	GO:MF	UBIQUITIN_LIKE_PROTEIN_CONJUGATING_ENZYME_ACTIVITY	1	0.208638	-0.544296	-1.54025	0.0229324	40	1825	tags=10%, list=7%, signal=11%	CAS9
DENND5B	GO:BP	NEGATIVE_REGULATION_OF_DOUBLE_STRAND_BREAK_REPAIR_VIA_HOMOLOGOUS_RECOMBINATION	1	0.209807	-0.606975	-1.53647	0.0410584	23	5641	tags=52%, list=23%, signal=68%	CAS9
DENND5B	GO:BP	RNA_5_END_PROCESSING	1	0.210266	-0.609136	-1.53649	0.0405963	22	8317	tags=77%, list=34%, signal=116%	CAS9
DENND5B	GO:BP	NEGATIVE_REGULATION_OF_DNA_METABOLIC_PROCESS	1	0.210394	-0.445723	-1.53741	0.0060925	135	5830	tags=34%, list=24%, signal=44%	CAS9
DENND5B	KEGG	REFERENCE_KEAP1_NRF2_SIGNALING_PATHWAY	1	0.210455	-0.615736	-1.53704	0.0350596	22	3468	tags=36%, list=14%, signal=42%	CAS9
DENND5B	GO:BP	REGULATION_OF_DNA_DAMAGE_CHECKPOINT	1	0.21067	-0.597664	-1.53655	0.0376147	24	6099	tags=46%, list=25%, signal=61%	CAS9
DENND5B	REAC	TRANSPORT_OF_MATURE_MRNAS_DERIVED_FROM_INTRONLESS_TRANSCRIPTS	1	0.211866	-0.540933	-1.53474	0.0270401	43	7183	tags=49%, list=29%, signal=69%	CAS9
DENND5B	GO:BP	DNA_INTEGRITY_CHECKPOINT_SIGNALING	1	0.212985	-0.444768	-1.53334	0.00617111	133	4987	tags=30%, list=20%, signal=37%	CAS9
DENND5B	GO:BP	NCRNA_PROCESSING	1	0.21302	-0.395023	-1.53299	0.000369276	436	8461	tags=59%, list=34%, signal=89%	CAS9
DENND5B	REAC	RESPIRATORY_ELECTRON_TRANSPORT_ATP_SYNTHESIS_BY_CHEMIOSMOTIC_COUPLING_AND_HEAT_PRODUCTION_BY_UNCOUPLING_PROTEINS	1	0.213416	-0.449044	-1.53338	0.00873601	127	7671	tags=65%, list=31%, signal=94%	CAS9
DENND5B	REAC	INTERCONVERSION_OF_NUCLEOTIDE_DI_AND_TRIPHOSPHATES	1	0.213779	-0.577186	-1.53216	0.0315193	29	5409	tags=45%, list=22%, signal=57%	CAS9
DENND5B	REAC	FCERI_MEDIATED_NF_KB_ACTIVATION	1	0.216857	-0.476699	-1.52982	0.0130344	80	8269	tags=68%, list=34%, signal=101%	CAS9
DENND5B	GO:BP	REGULATION_OF_MITOCHONDRIAL_GENE_EXPRESSION	1	0.219193	-0.569823	-1.52797	0.0289208	30	7608	tags=67%, list=31%, signal=96%	CAS9
DENND5B	GO:MF	RIBONUCLEOPROTEIN_COMPLEX_BINDING	1	0.221647	-0.432283	-1.52601	0.00408163	167	8571	tags=54%, list=35%, signal=83%	CAS9
DENND5B	GO:BP	POSITIVE_REGULATION_OF_DNA_REPLICATION	1	0.224065	-0.541083	-1.5228	0.0254685	38	4016	tags=39%, list=16%, signal=47%	CAS9
DENND5B	GO:MF	NUCLEOCYTOPLASMIC_CARRIER_ACTIVITY	1	0.224242	-0.563608	-1.52301	0.0330831	32	8346	tags=63%, list=34%, signal=94%	CAS9
DENND5B	GO:BP	IRON_SULFUR_CLUSTER_ASSEMBLY	1	0.224311	-0.570797	-1.52232	0.0332305	30	7991	tags=63%, list=32%, signal=94%	CAS9
DENND5B	REAC	GLUTATHIONE_CONJUGATION	1	0.22451	-0.555268	-1.5235	0.027693	34	3468	tags=35%, list=14%, signal=41%	CAS9
DENND5B	GO:BP	POSITIVE_REGULATION_OF_SMOOTH_MUSCLE_CELL_MIGRATION	1	0.224733	-0.543555	-1.52302	0.0326813	37	249	tags=5%, list=1%, signal=5%	CAS9
DENND5B	REAC	TRANSCRIPTIONAL_REGULATION_BY_TP53	1	0.224986	-0.39683	-1.52353	0	362	8410	tags=49%, list=34%, signal=74%	CAS9
DENND5B	GO:BP	PROTON_MOTIVE_FORCE_DRIVEN_ATP_SYNTHESIS	1	0.225686	-0.482416	-1.5211	0.0181261	75	7957	tags=68%, list=32%, signal=100%	CAS9
DENND5B	REAC	INTERACTIONS_OF_VPR_WITH_HOST_CELLULAR_PROTEINS	1	0.22574	-0.547702	-1.52076	0.0319098	37	7183	tags=51%, list=29%, signal=72%	CAS9
DENND5B	REAC	MEIOTIC_SYNAPSIS	1	0.226197	-0.481075	-1.52014	0.0178796	72	3230	tags=32%, list=13%, signal=37%	CAS9
DENND5B	REAC	GLUCOSE_METABOLISM	1	0.232139	-0.46663	-1.51605	0.0156582	90	7242	tags=52%, list=29%, signal=74%	CAS9
DENND5B	GO:MF	ENDONUCLEASE_ACTIVITY_ACTIVE_WITH_EITHER_RIBO_OR_DEOXYRIBONUCLEIC_ACIDS_AND_PRODUCING_5_PHOSPHOMONOESTERS	1	0.234616	-0.534597	-1.51229	0.0299258	40	7203	tags=55%, list=29%, signal=78%	CAS9
DENND5B	GO:BP	SOMITOGENESIS	1	0.234657	-0.496951	-1.51357	0.0248324	59	2630	tags=24%, list=11%, signal=26%	CAS9
DENND5B	GO:MF	GABA_RECEPTOR_ACTIVITY	1	0.23474	-0.615314	-1.51254	0.0425968	20	615	tags=25%, list=2%, signal=26%	CAS9
DENND5B	GO:BP	NEUROENDOCRINE_CELL_DIFFERENTIATION	1	0.234875	-0.660508	-1.51311	0.0500797	15	2352	tags=33%, list=10%, signal=37%	CAS9
DENND5B	REAC	MRNA_CAPPING	1	0.234886	-0.570977	-1.51276	0.0381465	29	8641	tags=72%, list=35%, signal=111%	CAS9
DENND5B	GO:BP	REGULATION_OF_HIPPO_SIGNALING	1	0.234937	-0.583229	-1.51372	0.0420463	26	6090	tags=38%, list=25%, signal=51%	CAS9
DENND5B	GO:BP	ESTABLISHMENT_OF_ENDOTHELIAL_BARRIER	1	0.234944	-0.504841	-1.51403	0.0228401	54	1940	tags=17%, list=8%, signal=18%	CAS9
DENND5B	REAC	FORMATION_OF_INCISION_COMPLEX_IN_GG_NER	1	0.236387	-0.525566	-1.51089	0.0294329	43	9150	tags=65%, list=37%, signal=103%	CAS9
DENND5B	GO:BP	AEROBIC_RESPIRATION	1	0.239369	-0.418947	-1.50874	0.00236756	191	7957	tags=62%, list=32%, signal=91%	CAS9
DENND5B	GO:MF	TRANSLATION_INITIATION_FACTOR_ACTIVITY	1	0.239839	-0.508253	-1.50781	0.0275185	49	7985	tags=57%, list=32%, signal=84%	CAS9
DENND5B	REAC	RNA_POLYMERASE_II_TRANSCRIPTION_TERMINATION	1	0.240121	-0.485757	-1.50796	0.0231343	67	9046	tags=64%, list=37%, signal=101%	CAS9
DENND5B	GO:BP	U2_TYPE_PRESPLICEOSOME_ASSEMBLY	1	0.242632	-0.590295	-1.5058	0.0424988	24	8136	tags=71%, list=33%, signal=106%	CAS9
DENND5B	REAC	CONVERSION_FROM_APC_C_CDC20_TO_APC_C_CDH1_IN_LATE_ANAPHASE	1	0.24414	-0.61	-1.50458	0.0506184	20	4006	tags=30%, list=16%, signal=36%	CAS9
DENND5B	GO:MF	MICROTUBULE_MOTOR_ACTIVITY	1	0.244283	-0.487904	-1.50417	0.0197239	64	2864	tags=33%, list=12%, signal=37%	CAS9
DENND5B	REAC	SIGNALING_BY_NOTCH	1	0.245886	-0.411416	-1.50287	0.00480769	228	6584	tags=39%, list=27%, signal=52%	CAS9
DENND5B	KEGG	BASAL_TRANSCRIPTION_FACTORS	1	0.247066	-0.54587	-1.50184	0.0354167	34	8896	tags=62%, list=36%, signal=96%	CAS9
DENND5B	GO:BP	POSITIVE_REGULATION_OF_CELL_CYCLE_PHASE_TRANSITION	1	0.247226	-0.451669	-1.50143	0.0146064	103	5744	tags=39%, list=23%, signal=50%	CAS9
DENND5B	GO:BP	POSITIVE_REGULATION_OF_NEURON_DIFFERENTIATION	1	0.249602	-0.462038	-1.4994	0.0182102	90	2834	tags=23%, list=11%, signal=26%	CAS9
DENND5B	GO:BP	NEGATIVE_REGULATION_OF_CELL_CYCLE_G2_M_PHASE_TRANSITION	1	0.249737	-0.482203	-1.49899	0.0179149	67	5182	tags=34%, list=21%, signal=43%	CAS9
EXOC7	REAC	CELL_CYCLE_CHECKPOINTS	0.0094	0.0136129	-0.604756	-2.14428	0	286	4510	tags=36%, list=18%, signal=43%	CAS9
EXOC7	KEGG	RIBOSOME	0.0503	0.0184709	-0.678136	-2.08355	0	87	7037	tags=92%, list=29%, signal=128%	CAS9
EXOC7	REAC	DEPOSITION_OF_NEW_CENPA_CONTAINING_NUCLEOSOMES_AT_THE_CENTROMERE	0.0428	0.0209768	-0.707067	-2.09027	0	68	4198	tags=50%, list=17%, signal=60%	CAS9
EXOC7	KEGG	REFERENCE_TRANSLATION_INITIATION	0.0907	0.0226267	-0.677672	-2.05537	0	80	6991	tags=93%, list=28%, signal=129%	CAS9
EXOC7	REAC	DNA_DAMAGE_TELOMERE_STRESS_INDUCED_SENESCENCE	0.1072	0.0230864	-0.678412	-2.04743	0	74	4054	tags=42%, list=16%, signal=50%	CAS9
EXOC7	REAC	RESPONSE_OF_EIF2AK4_GCN2_TO_AMINO_ACID_DEFICIENCY	0.0871	0.0260683	-0.655644	-2.0574	0	100	7728	tags=89%, list=31%, signal=129%	CAS9
EXOC7	REAC	MITOTIC_SPINDLE_CHECKPOINT	0.1435	0.027806	-0.638426	-2.03428	0	110	4489	tags=40%, list=18%, signal=49%	CAS9
EXOC7	REAC	EUKARYOTIC_TRANSLATION_ELONGATION	0.2234	0.0278096	-0.647036	-2.00992	0	92	7728	tags=95%, list=31%, signal=137%	CAS9
EXOC7	REAC	CHROMOSOME_MAINTENANCE	0.2126	0.0285769	-0.616878	-2.01254	0	135	5122	tags=47%, list=21%, signal=59%	CAS9
EXOC7	REAC	NONSENSE_MEDIATED_DECAY_NMD	0.2932	0.0292143	-0.625528	-1.99318	0	114	8208	tags=85%, list=33%, signal=127%	CAS9
EXOC7	REAC	INFLUENZA_INFECTION	0.2514	0.0296316	-0.606429	-2.00254	0	155	7750	tags=77%, list=31%, signal=111%	CAS9
EXOC7	REAC	EUKARYOTIC_TRANSLATION_INITIATION	0.0407	0.029681	-0.652219	-2.09168	0	118	7728	tags=89%, list=31%, signal=129%	CAS9
EXOC7	REAC	ASSEMBLY_OF_THE_ORC_COMPLEX_AT_THE_ORIGIN_OF_REPLICATION	0.2832	0.0298019	-0.677159	-1.99534	0	64	3632	tags=42%, list=15%, signal=49%	CAS9
EXOC7	GO:BP	MITOTIC_NUCLEAR_DIVISION	0.3693	0.0298525	-0.5612	-1.97803	0	272	4527	tags=36%, list=18%, signal=44%	CAS9
EXOC7	REAC	HOMOLOGY_DIRECTED_REPAIR	0.4329	0.0300702	-0.602774	-1.96594	0	134	4791	tags=41%, list=19%, signal=51%	CAS9
EXOC7	GO:MF	STRUCTURAL_CONSTITUENT_OF_CHROMATIN	0.2065	0.0301103	-0.663492	-2.01441	0	82	3690	tags=44%, list=15%, signal=51%	CAS9
EXOC7	GO:BP	REGULATION_OF_MITOTIC_NUCLEAR_DIVISION	0.3582	0.0301762	-0.619841	-1.97995	0	114	3957	tags=44%, list=16%, signal=52%	CAS9
EXOC7	REAC	MEIOTIC_RECOMBINATION	0.1908	0.0303911	-0.664361	-2.01857	0	81	3632	tags=44%, list=15%, signal=52%	CAS9
EXOC7	REAC	DNA_REPLICATION	0.1739	0.0304281	-0.597555	-2.02402	0	183	4716	tags=39%, list=19%, signal=48%	CAS9
EXOC7	REAC	TRANSLATION	0.4287	0.0307034	-0.553514	-1.96686	0	293	8465	tags=73%, list=34%, signal=110%	CAS9
EXOC7	REAC	SIRT1_NEGATIVELY_REGULATES_RRNA_EXPRESSION	0.5314	0.0308496	-0.668336	-1.94788	0.000268025	63	3632	tags=41%, list=15%, signal=48%	CAS9
EXOC7	REAC	HDACS_DEACETYLATE_HISTONES	0.2773	0.0309041	-0.64488	-1.99678	0	90	4054	tags=34%, list=16%, signal=41%	CAS9
EXOC7	REAC	ACTIVATED_PKN1_STIMULATES_TRANSCRIPTION_OF_AR_ANDROGEN_RECEPTOR_REGULATED_GENES_KLK2_AND_KLK3	0.5249	0.0311544	-0.670783	-1.94908	0.000260213	62	3632	tags=40%, list=15%, signal=47%	CAS9
EXOC7	GO:BP	REGULATION_OF_CHROMOSOME_SEGREGATION	0.4242	0.0314971	-0.611861	-1.96762	0	125	4527	tags=39%, list=18%, signal=48%	CAS9
EXOC7	REAC	SRP_DEPENDENT_COTRANSLATIONAL_PROTEIN_TARGETING_TO_MEMBRANE	0.3577	0.0316209	-0.624455	-1.98005	0.000291971	111	7728	tags=82%, list=31%, signal=119%	CAS9
EXOC7	REAC	PRC2_METHYLATES_HISTONES_AND_DNA	0.5214	0.0317909	-0.661405	-1.94966	0	68	3632	tags=40%, list=15%, signal=46%	CAS9
EXOC7	GO:BP	SISTER_CHROMATID_SEGREGATION	0.4164	0.0318197	-0.569368	-1.96952	0	225	4527	tags=34%, list=18%, signal=42%	CAS9
EXOC7	REAC	RRNA_PROCESSING	0.5156	0.0322497	-0.570818	-1.95071	0	202	8412	tags=75%, list=34%, signal=113%	CAS9
EXOC7	GO:MF	STRUCTURAL_CONSTITUENT_OF_RIBOSOME	0.3487	0.0323071	-0.594537	-1.98158	0	161	8208	tags=81%, list=33%, signal=121%	CAS9
EXOC7	REAC	DNA_METHYLATION	0.4108	0.0325891	-0.684166	-1.97064	0	59	3632	tags=46%, list=15%, signal=54%	CAS9
EXOC7	REAC	ERCC6_CSB_AND_EHMT2_G9A_POSITIVELY_REGULATE_RRNA_EXPRESSION	0.4975	0.0327074	-0.656678	-1.95391	0	71	4054	tags=39%, list=16%, signal=47%	CAS9
EXOC7	REAC	G2_M_CHECKPOINTS	0.4868	0.0328249	-0.584893	-1.95596	0	163	4716	tags=35%, list=19%, signal=43%	CAS9
EXOC7	REAC	PROCESSING_OF_DNA_DOUBLE_STRAND_BREAK_ENDS	0.5114	0.0329255	-0.631299	-1.95143	0	93	4716	tags=42%, list=19%, signal=52%	CAS9
EXOC7	REAC	HCMV_LATE_EVENTS	0.4762	0.0329758	-0.61487	-1.9577	0	112	4659	tags=35%, list=19%, signal=43%	CAS9
EXOC7	GO:BP	MITOTIC_SISTER_CHROMATID_SEGREGATION	0.343	0.0333398	-0.583722	-1.98257	0	186	4527	tags=38%, list=18%, signal=46%	CAS9
EXOC7	REAC	M_PHASE	0.639	0.037183	-0.526751	-1.92897	0	409	5900	tags=39%, list=24%, signal=50%	CAS9
EXOC7	GO:BP	CHROMOSOME_SEPARATION	0.6145	0.037624	-0.638264	-1.9336	0.000272331	79	4527	tags=48%, list=18%, signal=59%	CAS9
EXOC7	REAC	DISEASES_OF_PROGRAMMED_CELL_DEATH	0.6351	0.0377397	-0.616612	-1.92968	0.000283126	99	3670	tags=32%, list=15%, signal=38%	CAS9
EXOC7	GO:BP	MITOTIC_CYTOKINESIS	0.6338	0.0385666	-0.625798	-1.92996	0	88	2773	tags=27%, list=11%, signal=31%	CAS9
EXOC7	GO:BP	PROTEIN_LOCALIZATION_TO_CHROMOSOME_CENTROMERIC_REGION	0.6672	0.0389932	-0.718101	-1.92449	0.000766871	38	4258	tags=50%, list=17%, signal=60%	CAS9
EXOC7	GO:BP	REGULATION_OF_SISTER_CHROMATID_SEGREGATION	0.7012	0.0390996	-0.610922	-1.91762	0	101	2463	tags=30%, list=10%, signal=33%	CAS9
EXOC7	REAC	RESOLUTION_OF_SISTER_CHROMATID_COHESION	0.6774	0.0391684	-0.595239	-1.9225	0	123	4257	tags=41%, list=17%, signal=49%	CAS9
EXOC7	REAC	SYNTHESIS_OF_DNA	0.7114	0.0392661	-0.595653	-1.91584	0	121	8498	tags=73%, list=34%, signal=110%	CAS9
EXOC7	REAC	DNA_REPLICATION_PRE_INITIATION	0.701	0.0399822	-0.578516	-1.91767	0	155	4054	tags=30%, list=16%, signal=36%	CAS9
EXOC7	REAC	SENESCENCE_ASSOCIATED_SECRETORY_PHENOTYPE_SASP	0.6945	0.0401573	-0.605849	-1.91911	0.000287853	106	4054	tags=35%, list=16%, signal=42%	CAS9
EXOC7	REAC	CHROMATIN_MODIFICATIONS_DURING_THE_MATERNAL_TO_ZYGOTIC_TRANSITION_MZT	0.7636	0.0417939	-0.653119	-1.9055	0.00026688	65	3632	tags=40%, list=15%, signal=47%	CAS9
EXOC7	GO:BP	NEGATIVE_REGULATION_OF_NUCLEAR_DIVISION	0.7582	0.0420637	-0.657502	-1.9065	0.000259943	61	3874	tags=46%, list=16%, signal=54%	CAS9
EXOC7	REAC	RNA_POLYMERASE_I_PROMOTER_ESCAPE	0.7798	0.0421249	-0.619284	-1.90189	0	86	3632	tags=30%, list=15%, signal=35%	CAS9
EXOC7	REAC	ACTIVATION_OF_THE_MRNA_UPON_BINDING_OF_THE_CAP_BINDING_COMPLEX_AND_EIFS_AND_SUBSEQUENT_BINDING_TO_43S	0.8338	0.0421927	-0.657184	-1.88958	0.000258065	59	7902	tags=90%, list=32%, signal=132%	CAS9
EXOC7	GO:BP	CHROMOSOME_CONDENSATION	0.7547	0.0425632	-0.706633	-1.90711	0.00127421	41	4527	tags=49%, list=18%, signal=60%	CAS9
EXOC7	REAC	POSITIVE_EPIGENETIC_REGULATION_OF_RRNA_EXPRESSION	0.8033	0.0426084	-0.603038	-1.8968	0	101	4643	tags=34%, list=19%, signal=41%	CAS9
EXOC7	REAC	CONDENSATION_OF_PROPHASE_CHROMOSOMES	0.7484	0.0427048	-0.649179	-1.90846	0.000269542	69	4054	tags=48%, list=16%, signal=57%	CAS9
EXOC7	GO:BP	NUCLEAR_CHROMOSOME_SEGREGATION	0.8166	0.0427923	-0.53181	-1.89367	0	300	4527	tags=35%, list=18%, signal=42%	CAS9
EXOC7	REAC	B_WICH_COMPLEX_POSITIVELY_REGULATES_RRNA_EXPRESSION	0.8335	0.042828	-0.618124	-1.88974	0	86	3632	tags=30%, list=15%, signal=35%	CAS9
EXOC7	REAC	REGULATION_OF_EXPRESSION_OF_SLITS_AND_ROBOS	0.7791	0.0428989	-0.567283	-1.902	0	170	8498	tags=77%, list=34%, signal=117%	CAS9
EXOC7	REAC	NEGATIVE_EPIGENETIC_REGULATION_OF_RRNA_EXPRESSION	0.7999	0.042987	-0.602756	-1.89754	0.000287687	104	5070	tags=38%, list=21%, signal=47%	CAS9
EXOC7	REAC	HATS_ACETYLATE_HISTONES	0.8146	0.0432509	-0.577475	-1.89422	0	138	4695	tags=27%, list=19%, signal=33%	CAS9
EXOC7	REAC	DNA_DOUBLE_STRAND_BREAK_REPAIR	0.8315	0.0432592	-0.566399	-1.8902	0	164	4791	tags=35%, list=19%, signal=44%	CAS9
EXOC7	REAC	ACTIVATION_OF_ATR_IN_RESPONSE_TO_REPLICATION_STRESS	0.8717	0.043621	-0.70788	-1.87882	0.000244978	37	4510	tags=57%, list=18%, signal=69%	CAS9
EXOC7	REAC	MEIOSIS	0.7988	0.0436318	-0.597701	-1.89782	0	111	3632	tags=36%, list=15%, signal=42%	CAS9
EXOC7	REAC	TRANSCRIPTIONAL_REGULATION_BY_SMALL_RNAS	0.8304	0.0438699	-0.605937	-1.89047	0	102	5113	tags=38%, list=21%, signal=48%	CAS9
EXOC7	GO:BP	ATTACHMENT_OF_SPINDLE_MICROTUBULES_TO_KINETOCHORE	0.8668	0.0439302	-0.673004	-1.88051	0.000522466	49	4257	tags=47%, list=17%, signal=57%	CAS9
EXOC7	REAC	G2_M_DNA_DAMAGE_CHECKPOINT	0.8501	0.0439839	-0.613391	-1.88528	0.000281373	90	4643	tags=40%, list=19%, signal=49%	CAS9
EXOC7	REAC	RNA_POLYMERASE_I_TRANSCRIPTION	0.8823	0.044094	-0.596758	-1.87554	0	106	5070	tags=35%, list=21%, signal=44%	CAS9
EXOC7	GO:BP	CHROMOSOME_SEGREGATION	0.8552	0.0441495	-0.514128	-1.88374	0	422	4527	tags=33%, list=18%, signal=40%	CAS9
EXOC7	GO:BP	ATTACHMENT_OF_MITOTIC_SPINDLE_MICROTUBULES_TO_KINETOCHORE	0.8717	0.0442583	-0.789514	-1.87887	0.000928721	21	1890	tags=38%, list=8%, signal=41%	CAS9
EXOC7	REAC	MITOTIC_PROPHASE	0.8663	0.0445382	-0.575224	-1.88064	0	138	5260	tags=39%, list=21%, signal=49%	CAS9
EXOC7	REAC	RUNX1_REGULATES_GENES_INVOLVED_IN_MEGAKARYOCYTE_DIFFERENTIATION_AND_PLATELET_FUNCTION	0.8813	0.0445745	-0.60876	-1.87583	0.000278862	89	4054	tags=35%, list=16%, signal=42%	CAS9
EXOC7	KEGG	REFERENCE_DNA_REPLICATION_LICENSING	0.8638	0.0448682	-0.77375	-1.88124	0.000477555	24	4534	tags=79%, list=18%, signal=97%	CAS9
EXOC7	REAC	PRE_NOTCH_EXPRESSION_AND_PROCESSING	0.895	0.045082	-0.591793	-1.87136	0.000286944	104	3632	tags=28%, list=15%, signal=33%	CAS9
EXOC7	KEGG	REFERENCE_PRE_IC_FORMATION	0.8948	0.0457036	-0.747771	-1.87139	0.00270071	27	4534	tags=70%, list=18%, signal=86%	CAS9
EXOC7	KEGG	REFERENCE_ORIGIN_UNWINDING_AND_ELONGATION	0.9262	0.0483077	-0.733161	-1.86051	0.0016982	30	4510	tags=73%, list=18%, signal=90%	CAS9
EXOC7	REAC	TELOMERE_MAINTENANCE	0.9146	0.0484233	-0.58869	-1.86474	0.00058309	108	5034	tags=43%, list=20%, signal=53%	CAS9
EXOC7	GO:BP	MICROTUBULE_CYTOSKELETON_ORGANIZATION_INVOLVED_IN_MITOSIS	0.9252	0.0487514	-0.557505	-1.86083	0	165	2807	tags=24%, list=11%, signal=26%	CAS9
EXOC7	REAC	FORMATION_OF_THE_BETA_CATENIN_TCF_TRANSACTIVATING_COMPLEX	0.9217	0.0490433	-0.609912	-1.86262	0	87	4054	tags=36%, list=16%, signal=42%	CAS9
EXOC7	REAC	S_PHASE	0.9239	0.0490996	-0.558719	-1.8615	0	163	8498	tags=68%, list=34%, signal=103%	CAS9
EXOC7	KEGG	PATHOGEN_SARS_COV_2_NSP1_TO_TRANSLATION_INITIATION	0.9393	0.049977	-0.709732	-1.85455	0.00148368	33	6846	tags=97%, list=28%, signal=134%	CAS9
EXOC7	REAC	HCMV_EARLY_EVENTS	0.9377	0.0500559	-0.571538	-1.85553	0	132	4424	tags=33%, list=18%, signal=40%	CAS9
EXOC7	GO:BP	RETROGRADE_AXONAL_TRANSPORT	0.9361	0.0502678	-0.787232	-1.85622	0.00186698	21	446	tags=14%, list=2%, signal=15%	CAS9
EXOC7	GO:BP	MITOTIC_SISTER_CHROMATID_SEPARATION	0.9461	0.0503923	-0.638778	-1.8508	0.00102854	61	4527	tags=49%, list=18%, signal=60%	CAS9
EXOC7	GO:BP	MITOTIC_SPINDLE_ORGANIZATION	0.9513	0.0504853	-0.570555	-1.84773	0	132	3395	tags=27%, list=14%, signal=31%	CAS9
EXOC7	REAC	G1_S_SPECIFIC_TRANSCRIPTION	0.9509	0.050833	-0.726111	-1.84817	0.00315841	29	3785	tags=55%, list=15%, signal=65%	CAS9
EXOC7	REAC	MITOTIC_METAPHASE_AND_ANAPHASE	0.9461	0.0510056	-0.534309	-1.85082	0	233	6342	tags=43%, list=26%, signal=58%	CAS9
EXOC7	GO:BP	METAPHASE_CHROMOSOME_ALIGNMENT	0.956	0.051148	-0.59224	-1.84475	0	97	5771	tags=45%, list=23%, signal=59%	CAS9
EXOC7	REAC	POLO_LIKE_KINASE_MEDIATED_EVENTS	0.9501	0.0512167	-0.829678	-1.84852	0.000917011	16	2091	tags=63%, list=8%, signal=68%	CAS9
EXOC7	GO:BP	REGULATION_OF_MITOTIC_SISTER_CHROMATID_SEGREGATION	0.9452	0.0513892	-0.656277	-1.85118	0.0015452	53	3874	tags=47%, list=16%, signal=56%	CAS9
EXOC7	GO:MF	PLUS_END_DIRECTED_MICROTUBULE_MOTOR_ACTIVITY	0.9596	0.0514285	-0.836907	-1.84241	0.00138153	15	2044	tags=47%, list=8%, signal=51%	CAS9
EXOC7	KEGG	REFERENCE_ORGANIZATION_OF_THE_OUTER_KINETOCHORE	0.9558	0.0515323	-0.791634	-1.84507	0.00164088	19	4257	tags=68%, list=17%, signal=83%	CAS9
EXOC7	GO:BP	CYTOPLASMIC_TRANSLATION	0.958	0.0515748	-0.55643	-1.84303	0	155	8208	tags=75%, list=33%, signal=112%	CAS9
EXOC7	REAC	REPLACEMENT_OF_PROTAMINES_BY_NUCLEOSOMES_IN_THE_MALE_PRONUCLEUS	0.9638	0.0524268	-0.69683	-1.8398	0.00301054	35	4054	tags=46%, list=16%, signal=55%	CAS9
EXOC7	REAC	RECOGNITION_AND_ASSOCIATION_OF_DNA_GLYCOSYLASE_WITH_SITE_CONTAINING_AN_AFFECTED_PURINE	0.9664	0.0532956	-0.651454	-1.83739	0.00128899	51	4054	tags=39%, list=16%, signal=47%	CAS9
EXOC7	GO:BP	KINETOCHORE_ORGANIZATION	0.9676	0.0533769	-0.771946	-1.83626	0.00261035	21	3832	tags=52%, list=16%, signal=62%	CAS9
EXOC7	REAC	CELLULAR_SENESCENCE	0.9718	0.0535557	-0.538165	-1.83227	0	188	4716	tags=32%, list=19%, signal=40%	CAS9
EXOC7	REAC	RMTS_METHYLATE_HISTONE_ARGININES	0.9742	0.0535662	-0.610803	-1.82959	0.000809061	74	3347	tags=27%, list=14%, signal=31%	CAS9
EXOC7	REAC	BASE_EXCISION_REPAIR	0.9735	0.0538969	-0.594761	-1.82995	0.000556328	86	4732	tags=41%, list=19%, signal=50%	CAS9
EXOC7	REAC	DNA_STRAND_ELONGATION	0.9733	0.0539723	-0.711734	-1.83071	0.00170068	32	5378	tags=81%, list=22%, signal=104%	CAS9
EXOC7	REAC	G0_AND_EARLY_G1	0.9716	0.0540054	-0.735896	-1.83245	0.00239063	27	3804	tags=56%, list=15%, signal=66%	CAS9
EXOC7	REAC	GENE_SILENCING_BY_RNA	0.971	0.054214	-0.563392	-1.83306	0	133	5113	tags=35%, list=21%, signal=43%	CAS9
EXOC7	REAC	RHO_GTPASES_ACTIVATE_PKNS	0.9707	0.0545391	-0.594512	-1.83347	0.0011139	89	3674	tags=30%, list=15%, signal=36%	CAS9
EXOC7	GO:BP	NEGATIVE_REGULATION_OF_CHROMOSOME_SEGREGATION	0.9784	0.0552356	-0.656986	-1.82502	0.00101394	48	4489	tags=54%, list=18%, signal=66%	CAS9
EXOC7	REAC	SARS_COV_1_MODULATES_HOST_TRANSLATION_MACHINERY	0.9779	0.055383	-0.696128	-1.8256	0.00198314	36	6846	tags=94%, list=28%, signal=131%	CAS9
EXOC7	GO:BP	CHROMOSOME_LOCALIZATION	0.9821	0.0575265	-0.56973	-1.82059	0	113	5794	tags=43%, list=23%, signal=56%	CAS9
EXOC7	GO:BP	REGULATION_OF_NUCLEAR_DIVISION	0.9847	0.058228	-0.557235	-1.8179	0	138	3957	tags=39%, list=16%, signal=46%	CAS9
EXOC7	REAC	HOMOLOGOUS_DNA_PAIRING_AND_STRAND_EXCHANGE	0.9847	0.0587363	-0.664379	-1.818	0.00280755	43	4791	tags=49%, list=19%, signal=61%	CAS9
EXOC7	GO:BP	DNA_REPLICATION	0.9875	0.0598141	-0.517581	-1.8147	0	277	6620	tags=48%, list=27%, signal=64%	CAS9
EXOC7	GO:BP	DNA_CONFORMATION_CHANGE	0.9898	0.0605371	-0.586655	-1.81273	0.00056164	91	5378	tags=43%, list=22%, signal=55%	CAS9
EXOC7	GO:BP	DNA_UNWINDING_INVOLVED_IN_DNA_REPLICATION	0.9915	0.0625135	-0.766766	-1.80882	0.0023535	21	4376	tags=71%, list=18%, signal=87%	CAS9
EXOC7	GO:BP	CENTROMERE_COMPLEX_ASSEMBLY	0.9922	0.0629954	-0.70886	-1.80726	0.00336538	30	6070	tags=67%, list=25%, signal=88%	CAS9
EXOC7	REAC	HCMV_INFECTION	0.9927	0.0641488	-0.543583	-1.8047	0	156	4424	tags=29%, list=18%, signal=35%	CAS9
EXOC7	REAC	MATERNAL_TO_ZYGOTIC_TRANSITION_MZT	0.9943	0.0659433	-0.564732	-1.80058	0.000873362	112	2289	tags=21%, list=9%, signal=23%	CAS9
EXOC7	REAC	MITOTIC_PROMETAPHASE	0.9939	0.0659629	-0.526794	-1.80138	0	200	4672	tags=36%, list=19%, signal=43%	CAS9
EXOC7	GO:BP	POSITIVE_REGULATION_OF_EMBRYONIC_DEVELOPMENT	0.9968	0.0701315	-0.766282	-1.79352	0.00259189	21	3	tags=5%, list=0%, signal=5%	CAS9
EXOC7	REAC	RHO_GTPASE_EFFECTORS	0.9969	0.0701423	-0.502144	-1.79269	0	314	4257	tags=29%, list=17%, signal=35%	CAS9
EXOC7	GO:BP	DNA_TEMPLATED_DNA_REPLICATION	0.9967	0.0706721	-0.539011	-1.79363	0	162	6070	tags=53%, list=25%, signal=70%	CAS9
EXOC7	REAC	SARS_COV_2_MODULATES_HOST_TRANSLATION_MACHINERY	0.9972	0.0722235	-0.64094	-1.78844	0.00335138	50	7054	tags=80%, list=29%, signal=112%	CAS9
EXOC7	REAC	DNA_REPAIR	0.9973	0.0725247	-0.498493	-1.7873	0	328	5839	tags=33%, list=24%, signal=42%	CAS9
EXOC7	REAC	EPIGENETIC_REGULATION_OF_GENE_EXPRESSION	0.9972	0.072551	-0.530112	-1.78888	0	182	5070	tags=25%, list=21%, signal=32%	CAS9
EXOC7	GO:BP	REGULATION_OF_HISTONE_METHYLATION	0.9991	0.0810685	-0.763642	-1.77221	0.00406601	19	367	tags=11%, list=1%, signal=11%	CAS9
EXOC7	REAC	OXIDATIVE_STRESS_INDUCED_SENESCENCE	0.9991	0.0816817	-0.553985	-1.77228	0	118	3632	tags=27%, list=15%, signal=32%	CAS9
EXOC7	REAC	RESOLUTION_OF_D_LOOP_STRUCTURES_THROUGH_SYNTHESIS_DEPENDENT_STRAND_ANNEALING_SDSA	0.9992	0.0819333	-0.707581	-1.7697	0.00360404	27	4791	tags=56%, list=19%, signal=69%	CAS9
EXOC7	REAC	HDR_THROUGH_HOMOLOGOUS_RECOMBINATION_HRR	0.9992	0.0820876	-0.597468	-1.77029	0.00238727	68	4791	tags=43%, list=19%, signal=53%	CAS9
EXOC7	REAC	APC_C_MEDIATED_DEGRADATION_OF_CELL_CYCLE_PROTEINS	0.9991	0.0822516	-0.574114	-1.7724	0.00055371	88	8498	tags=65%, list=34%, signal=98%	CAS9
EXOC7	GO:BP	MITOTIC_METAPHASE_CHROMOSOME_ALIGNMENT	0.9991	0.0823667	-0.615258	-1.77309	0.00260146	59	2658	tags=27%, list=11%, signal=30%	CAS9
EXOC7	REAC	SEPARATION_OF_SISTER_CHROMATIDS	0.9991	0.0827887	-0.52115	-1.77338	0	188	8085	tags=58%, list=33%, signal=86%	CAS9
EXOC7	GO:BP	SPINDLE_ORGANIZATION	0.9994	0.0830297	-0.513258	-1.7662	0	214	3395	tags=24%, list=14%, signal=28%	CAS9
EXOC7	GO:MF	NUCLEOSOMAL_DNA_BINDING	0.9993	0.0830623	-0.660639	-1.76769	0.00294118	38	5034	tags=37%, list=20%, signal=46%	CAS9
EXOC7	REAC	RESOLUTION_OF_D_LOOP_STRUCTURES	0.9994	0.0831213	-0.675736	-1.76682	0.00371932	35	4791	tags=51%, list=19%, signal=64%	CAS9
EXOC7	GO:BP	MITOTIC_CELL_CYCLE_CHECKPOINT_SIGNALING	0.9989	0.0831915	-0.540131	-1.77373	0.000296472	140	4899	tags=36%, list=20%, signal=45%	CAS9
EXOC7	GO:BP	PROTEIN_LOCALIZATION_TO_CHROMOSOME	0.9994	0.0833303	-0.550623	-1.76438	0.000891266	116	6522	tags=46%, list=26%, signal=62%	CAS9
EXOC7	REAC	CYCLIN_A_B1_B2_ASSOCIATED_EVENTS_DURING_G2_M_TRANSITION	0.9994	0.0837125	-0.716314	-1.76178	0.00549976	25	2091	tags=40%, list=8%, signal=44%	CAS9
EXOC7	GO:BP	GASTRULATION_WITH_MOUTH_FORMING_SECOND	0.9994	0.0838279	-0.724457	-1.76455	0.00633803	24	3	tags=4%, list=0%, signal=4%	CAS9
EXOC7	REAC	SWITCHING_OF_ORIGINS_TO_A_POST_REPLICATIVE_STATE	0.9994	0.0841216	-0.57413	-1.76275	0.00058309	92	8498	tags=66%, list=34%, signal=101%	CAS9
EXOC7	REAC	DISEASES_OF_DNA_REPAIR	0.9996	0.0842178	-0.626727	-1.75975	0.00359251	51	4732	tags=45%, list=19%, signal=56%	CAS9
EXOC7	GO:BP	POSITIVE_REGULATION_OF_CHROMOSOME_SEGREGATION	0.9996	0.084295	-0.717313	-1.76036	0.00437318	26	4527	tags=58%, list=18%, signal=71%	CAS9
EXOC7	GO:BP	MONOCYTE_DIFFERENTIATION	0.9994	0.0843132	-0.677696	-1.76182	0.00428968	34	3804	tags=32%, list=15%, signal=38%	CAS9
EXOC7	GO:BP	CELL_CYCLE_DNA_REPLICATION	0.9996	0.0848698	-0.639217	-1.75683	0.00276799	45	4774	tags=60%, list=19%, signal=74%	CAS9
EXOC7	REAC	RHO_GTPASES_ACTIVATE_FORMINS	0.9996	0.0853537	-0.535933	-1.75698	0	137	4257	tags=36%, list=17%, signal=43%	CAS9
EXOC7	GO:BP	REGULATION_OF_ATTACHMENT_OF_SPINDLE_MICROTUBULES_TO_KINETOCHORE	0.9996	0.0855827	-0.739551	-1.75539	0.00448008	21	4257	tags=57%, list=17%, signal=69%	CAS9
EXOC7	REAC	ACTIVATION_OF_ANTERIOR_HOX_GENES_IN_HINDBRAIN_DEVELOPMENT_DURING_EARLY_EMBRYOGENESIS	0.9996	0.0857185	-0.550177	-1.75729	0.000296824	117	2289	tags=18%, list=9%, signal=20%	CAS9
EXOC7	REAC	BASE_EXCISION_REPAIR_AP_SITE_FORMATION	0.9997	0.0867019	-0.612237	-1.75349	0.00131614	58	4054	tags=34%, list=16%, signal=41%	CAS9
EXOC7	GO:BP	PROTEIN_LOCALIZATION_TO_CENP_A_CONTAINING_CHROMATIN	0.9998	0.0892222	-0.783702	-1.75004	0.0055814	16	1252	tags=38%, list=5%, signal=39%	CAS9
EXOC7	GO:BP	CYTOSKELETON_DEPENDENT_CYTOKINESIS	0.9998	0.0914488	-0.548738	-1.74628	0	116	2773	tags=22%, list=11%, signal=25%	CAS9
EXOC7	GO:BP	POSITIVE_REGULATION_OF_HISTONE_METHYLATION	0.9998	0.0914838	-0.7842	-1.74693	0.00638449	16	367	tags=13%, list=1%, signal=13%	CAS9
EXOC7	GO:MF	NUCLEOSOME_BINDING	0.9998	0.0915618	-0.592103	-1.74546	0.00215692	68	5421	tags=29%, list=22%, signal=38%	CAS9
EXOC7	GO:MF	INOSITOL_PHOSPHATE_PHOSPHATASE_ACTIVITY	0.9998	0.0920812	-0.766547	-1.74417	0.00541686	18	10	tags=6%, list=0%, signal=6%	CAS9
EXOC7	KEGG	REFERENCE_TRAIP_DEPENDENT_REPLISOME_DISASSEMBLY	0.9999	0.0922351	-0.780807	-1.74337	0.00737568	16	4376	tags=75%, list=18%, signal=91%	CAS9
EXOC7	GO:MF	PHOSPHATIDYLINOSITOL_PHOSPHATE_PHOSPHATASE_ACTIVITY	0.9999	0.0935584	-0.690143	-1.74136	0.00672269	29	529	tags=7%, list=2%, signal=7%	CAS9
EXOC7	REAC	HDR_THROUGH_SINGLE_STRAND_ANNEALING_SSA	0.9999	0.0950658	-0.652213	-1.73913	0.00475952	37	4510	tags=43%, list=18%, signal=53%	CAS9
EXOC7	REAC	ORC1_REMOVAL_FROM_CHROMATIN	0.9999	0.0961737	-0.586957	-1.73732	0.00105597	71	8498	tags=70%, list=34%, signal=107%	CAS9
EXOC7	GO:BP	POSITIVE_REGULATION_OF_CHROMOSOME_SEPARATION	0.9999	0.0971708	-0.692623	-1.7357	0.00503718	28	5653	tags=68%, list=23%, signal=88%	CAS9
EXOC7	GO:BP	PHOSPHATIDYLINOSITOL_DEPHOSPHORYLATION	1	0.098201	-0.700718	-1.7341	0.00746454	26	10	tags=4%, list=0%, signal=4%	CAS9
EXOC7	GO:BP	INSULIN_SECRETION_INVOLVED_IN_CELLULAR_RESPONSE_TO_GLUCOSE_STIMULUS	1	0.101999	-0.59756	-1.7297	0.00341835	61	1821	tags=11%, list=7%, signal=12%	CAS9
EXOC7	GO:BP	RIBOSOMAL_LARGE_SUBUNIT_BIOGENESIS	1	0.10301	-0.577174	-1.72678	0.000541712	75	8756	tags=76%, list=36%, signal=117%	CAS9
EXOC7	REAC	FORMATION_OF_SENESCENCE_ASSOCIATED_HETEROCHROMATIN_FOCI_SAHF	1	0.103652	-0.770159	-1.72682	0.00787402	16	1991	tags=38%, list=8%, signal=41%	CAS9
EXOC7	GO:BP	PROTEIN_LOCALIZATION_TO_CHROMATIN	1	0.103702	-0.601769	-1.72739	0.00475561	57	4307	tags=33%, list=17%, signal=40%	CAS9
EXOC7	GO:BP	RIBOSOME_BIOGENESIS	1	0.104858	-0.480168	-1.72306	0	322	9085	tags=66%, list=37%, signal=103%	CAS9
EXOC7	REAC	INHIBITION_OF_DNA_RECOMBINATION_AT_TELOMERE	1	0.105047	-0.592409	-1.72417	0.00292087	63	4054	tags=30%, list=16%, signal=36%	CAS9
EXOC7	GO:BP	NEGATIVE_REGULATION_OF_CHROMOSOME_ORGANIZATION	1	0.105113	-0.556522	-1.72214	0.000573394	93	6024	tags=44%, list=24%, signal=58%	CAS9
EXOC7	KEGG	REFERENCE_ORGANIZATION_OF_THE_INNER_KINETOCHORE	1	0.105137	-0.758392	-1.72344	0.00849858	17	5122	tags=76%, list=21%, signal=96%	CAS9
EXOC7	GO:BP	ORGANELLE_FISSION	1	0.106342	-0.466027	-1.72039	0	464	4544	tags=33%, list=18%, signal=40%	CAS9
EXOC7	GO:BP	KINETOCHORE_ASSEMBLY	1	0.108647	-0.765701	-1.71762	0.00999303	17	3832	tags=47%, list=16%, signal=56%	CAS9
EXOC7	GO:BP	REGULATION_OF_MONOCYTE_DIFFERENTIATION	1	0.108777	-0.743696	-1.71626	0.00668511	19	3804	tags=42%, list=15%, signal=50%	CAS9
EXOC7	GO:BP	MITOTIC_SPINDLE_ASSEMBLY	1	0.109265	-0.577219	-1.71517	0.00268745	73	2807	tags=23%, list=11%, signal=26%	CAS9
EXOC7	REAC	RUNX1_REGULATES_TRANSCRIPTION_OF_GENES_INVOLVED_IN_DIFFERENTIATION_OF_HSCS	1	0.109282	-0.534571	-1.71641	0.000597372	124	2289	tags=18%, list=9%, signal=19%	CAS9
EXOC7	GO:MF	CXCR_CHEMOKINE_RECEPTOR_BINDING	1	0.112974	-0.776404	-1.7106	0.00847263	15	2351	tags=60%, list=10%, signal=66%	CAS9
EXOC7	GO:BP	NEGATIVE_REGULATION_OF_MEIOTIC_CELL_CYCLE	1	0.113155	-0.776656	-1.71106	0.00847263	15	2940	tags=47%, list=12%, signal=53%	CAS9
EXOC7	GO:BP	CELL_CYCLE_CHECKPOINT_SIGNALING	1	0.115174	-0.502526	-1.70804	0.000319285	190	4899	tags=34%, list=20%, signal=42%	CAS9
EXOC7	KEGG	REFERENCE_COHESIN_DISSOCIATION_IN_PROPHASE	1	0.117732	-0.761781	-1.70515	0.00733945	16	1666	tags=31%, list=7%, signal=33%	CAS9
EXOC7	REAC	ESR_MEDIATED_SIGNALING	1	0.119142	-0.496738	-1.70325	0	213	5333	tags=32%, list=22%, signal=41%	CAS9
EXOC7	GO:BP	NEGATIVE_REGULATION_OF_MEGAKARYOCYTE_DIFFERENTIATION	1	0.119983	-0.752076	-1.70192	0.00974704	17	1252	tags=29%, list=5%, signal=31%	CAS9
EXOC7	GO:BP	POSITIVE_REGULATION_OF_CELL_CYCLE_PROCESS	1	0.120322	-0.489753	-1.70105	0	234	4817	tags=33%, list=20%, signal=41%	CAS9
EXOC7	GO:MF	SECONDARY_ACTIVE_MONOCARBOXYLATE_TRANSMEMBRANE_TRANSPORTER_ACTIVITY	1	0.122472	-0.751363	-1.69858	0.0131796	17	1777	tags=35%, list=7%, signal=38%	CAS9
EXOC7	GO:BP	PROTEIN_DNA_COMPLEX_ASSEMBLY	1	0.13931	-0.489836	-1.68456	0	209	3937	tags=26%, list=16%, signal=30%	CAS9
EXOC7	GO:BP	NUCLEOSOME_ORGANIZATION	1	0.139349	-0.524704	-1.68396	0.000587717	119	3690	tags=29%, list=15%, signal=34%	CAS9
EXOC7	GO:BP	REGULATION_OF_CELL_CYCLE_CHECKPOINT	1	0.14028	-0.61453	-1.68263	0.00637755	45	4791	tags=42%, list=19%, signal=52%	CAS9
EXOC7	REAC	NONHOMOLOGOUS_END_JOINING_NHEJ	1	0.140833	-0.574217	-1.68158	0.00370665	64	4297	tags=31%, list=17%, signal=38%	CAS9
EXOC7	REAC	CELLULAR_RESPONSE_TO_STARVATION	1	0.141705	-0.506554	-1.68028	0.00127632	155	8208	tags=66%, list=33%, signal=99%	CAS9
EXOC7	GO:MF	GAP_JUNCTION_CHANNEL_ACTIVITY	1	0.142456	-0.722404	-1.67855	0.0125232	19	1425	tags=32%, list=6%, signal=33%	CAS9
EXOC7	GO:BP	REGULATION_OF_INSULIN_SECRETION_INVOLVED_IN_CELLULAR_RESPONSE_TO_GLUCOSE_STIMULUS	1	0.143018	-0.597148	-1.67755	0.00801282	51	1821	tags=10%, list=7%, signal=11%	CAS9
EXOC7	REAC	HDMS_DEMETHYLATE_HISTONES	1	0.143143	-0.606301	-1.67863	0.0074869	48	2289	tags=21%, list=9%, signal=23%	CAS9
EXOC7	GO:BP	RIBOSOMAL_SMALL_SUBUNIT_BIOGENESIS	1	0.146374	-0.53533	-1.67443	0.00201381	104	8904	tags=67%, list=36%, signal=105%	CAS9
EXOC7	GO:MF	SINGLE_STRANDED_DNA_HELICASE_ACTIVITY	1	0.146914	-0.693351	-1.67346	0.0116251	23	4510	tags=61%, list=18%, signal=74%	CAS9
EXOC7	GO:MF	ORGANIC_ACID_SODIUM_SYMPORTER_ACTIVITY	1	0.149819	-0.636999	-1.66839	0.0111977	34	1777	tags=26%, list=7%, signal=28%	CAS9
EXOC7	GO:BP	REGULATION_OF_INTEGRIN_ACTIVATION	1	0.149917	-0.760924	-1.67072	0.0130048	15	2236	tags=40%, list=9%, signal=44%	CAS9
EXOC7	GO:BP	REGULATION_OF_ACROSOME_REACTION	1	0.150158	-0.759888	-1.66873	0.00853124	15	3595	tags=53%, list=15%, signal=62%	CAS9
EXOC7	KEGG	REFERENCE_DNA_REPLICATION_TERMINATION	1	0.150199	-0.702942	-1.66929	0.0109524	21	4658	tags=57%, list=19%, signal=70%	CAS9
EXOC7	REAC	REPRODUCTION	1	0.150279	-0.506688	-1.66983	0.00186162	142	3632	tags=34%, list=15%, signal=39%	CAS9
EXOC7	REAC	MEIOTIC_SYNAPSIS	1	0.150818	-0.556444	-1.66651	0.00452128	72	3491	tags=31%, list=14%, signal=35%	CAS9
EXOC7	GO:MF	MICROTUBULE_MOTOR_ACTIVITY	1	0.150893	-0.572526	-1.66586	0.00375034	64	2612	tags=34%, list=11%, signal=38%	CAS9
EXOC7	REAC	METALLOPROTEASE_DUBS	1	0.151373	-0.633218	-1.66669	0.00937896	36	4716	tags=36%, list=19%, signal=45%	CAS9
EXOC7	REAC	SUMOYLATION_OF_DNA_REPLICATION_PROTEINS	1	0.153204	-0.601221	-1.66362	0.00757385	46	8004	tags=61%, list=32%, signal=90%	CAS9
EXOC7	REAC	SELENOAMINO_ACID_METABOLISM	1	0.156613	-0.522144	-1.66058	0.00119119	116	7037	tags=76%, list=29%, signal=106%	CAS9
EXOC7	GO:BP	POSITIVE_REGULATION_OF_MITOTIC_SISTER_CHROMATID_SEPARATION	1	0.159655	-0.732694	-1.65675	0.0137049	17	1894	tags=41%, list=8%, signal=45%	CAS9
EXOC7	REAC	TP53_REGULATES_TRANSCRIPTION_OF_CELL_CYCLE_GENES	1	0.159929	-0.595988	-1.65713	0.0058554	49	3838	tags=35%, list=16%, signal=41%	CAS9
EXOC7	GO:BP	APICAL_PROTEIN_LOCALIZATION	1	0.160138	-0.749159	-1.65754	0.0148457	15	3479	tags=47%, list=14%, signal=54%	CAS9
EXOC7	REAC	GABA_SYNTHESIS_RELEASE_REUPTAKE_AND_DEGRADATION	1	0.165834	-0.726623	-1.65205	0.0168816	18	1358	tags=28%, list=6%, signal=29%	CAS9
EXOC7	REAC	THE_PHOTOTRANSDUCTION_CASCADE	1	0.168107	-0.64136	-1.64994	0.0110919	31	3765	tags=45%, list=15%, signal=53%	CAS9
EXOC7	REAC	ESTROGEN_DEPENDENT_GENE_EXPRESSION	1	0.173725	-0.500508	-1.6429	0.00154131	143	4054	tags=24%, list=16%, signal=29%	CAS9
EXOC7	REAC	COBALAMIN_CBL_VITAMIN_B12_TRANSPORT_AND_METABOLISM	1	0.173808	-0.708581	-1.64563	0.019023	19	1469	tags=21%, list=6%, signal=22%	CAS9
EXOC7	GO:BP	DNA_REPLICATION_INITIATION	1	0.173923	-0.61693	-1.64387	0.0104293	37	4534	tags=54%, list=18%, signal=66%	CAS9
EXOC7	GO:BP	CELL_CELL_ADHESION_MEDIATED_BY_CADHERIN	1	0.174292	-0.589368	-1.64308	0.00752075	48	2678	tags=21%, list=11%, signal=23%	CAS9
EXOC7	GO:BP	REGULATION_OF_CELL_CELL_ADHESION_MEDIATED_BY_CADHERIN	1	0.174593	-0.692151	-1.644	0.0138723	21	2559	tags=24%, list=10%, signal=27%	CAS9
EXOC7	GO:BP	PROTEIN_METHYLATION	1	0.174815	-0.542391	-1.6444	0.00187316	80	1183	tags=8%, list=5%, signal=8%	CAS9
EXOC7	GO:BP	REGULATION_OF_GASTRULATION	1	0.176431	-0.72488	-1.64061	0.0124853	17	3	tags=6%, list=0%, signal=6%	CAS9
EXOC7	GO:BP	MESENCHYME_MORPHOGENESIS	1	0.180301	-0.572454	-1.6349	0.00662427	58	2513	tags=22%, list=10%, signal=25%	CAS9
EXOC7	GO:BP	REGULATION_OF_DNA_REPLICATION	1	0.180316	-0.507516	-1.63603	0.000584795	122	6587	tags=43%, list=27%, signal=59%	CAS9
EXOC7	REAC	TRANSPORT_OF_MATURE_TRANSCRIPT_TO_CYTOPLASM	1	0.18032	-0.53484	-1.63712	0.00336984	84	7945	tags=50%, list=32%, signal=74%	CAS9
EXOC7	REAC	DNA_DOUBLE_STRAND_BREAK_RESPONSE	1	0.180477	-0.549606	-1.63753	0.004329	74	4054	tags=26%, list=16%, signal=31%	CAS9
EXOC7	GO:BP	NEGATIVE_REGULATION_OF_CARDIAC_MUSCLE_TISSUE_GROWTH	1	0.180678	-0.693676	-1.63411	0.0138303	21	4258	tags=43%, list=17%, signal=52%	CAS9
EXOC7	GO:BP	MITOTIC_CHROMOSOME_CONDENSATION	1	0.181002	-0.706051	-1.63613	0.0148445	19	4527	tags=53%, list=18%, signal=64%	CAS9
EXOC7	REAC	PKMTS_METHYLATE_HISTONE_LYSINES	1	0.181032	-0.555148	-1.63499	0.00697051	68	3937	tags=26%, list=16%, signal=31%	CAS9
EXOC7	GO:BP	INTEGRIN_ACTIVATION	1	0.18123	-0.669685	-1.63322	0.0149434	24	2236	tags=29%, list=9%, signal=32%	CAS9
EXOC7	GO:BP	REGULATION_OF_DNA_TEMPLATED_DNA_REPLICATION	1	0.186144	-0.590085	-1.62956	0.0124546	47	6048	tags=64%, list=25%, signal=84%	CAS9
EXOC7	REAC	INITIATION_OF_NUCLEAR_ENVELOPE_NE_REFORMATION	1	0.18903	-0.704865	-1.62674	0.0198066	19	5794	tags=68%, list=23%, signal=89%	CAS9
EXOC7	GO:MF	AMINO_ACID_MONOATOMIC_CATION_SYMPORTER_ACTIVITY	1	0.189294	-0.655689	-1.62712	0.0171797	26	1358	tags=23%, list=6%, signal=24%	CAS9
EXOC7	GO:BP	NEGATIVE_REGULATION_OF_MITOTIC_CELL_CYCLE	1	0.189434	-0.468198	-1.62593	0	225	4013	tags=26%, list=16%, signal=31%	CAS9
EXOC7	GO:BP	ENDOCARDIAL_CUSHION_FORMATION	1	0.189756	-0.641834	-1.62517	0.0132841	29	4621	tags=34%, list=19%, signal=42%	CAS9
EXOC7	GO:BP	TELOMERE_ORGANIZATION	1	0.19183	-0.481523	-1.62341	0.000642261	184	6791	tags=40%, list=28%, signal=55%	CAS9
EXOC7	GO:BP	MITOTIC_DNA_REPLICATION	1	0.196575	-0.726207	-1.61957	0.0189696	16	4376	tags=69%, list=18%, signal=84%	CAS9
EXOC7	GO:BP	INTERSTRAND_CROSS_LINK_REPAIR	1	0.196933	-0.601934	-1.61987	0.0169196	40	6070	tags=50%, list=25%, signal=66%	CAS9
EXOC7	GO:BP	POSITIVE_REGULATION_OF_DNA_REPLICATION	1	0.201469	-0.602998	-1.61565	0.0108067	38	4374	tags=37%, list=18%, signal=45%	CAS9
EXOC7	REAC	HOST_INTERACTIONS_OF_HIV_FACTORS	1	0.201668	-0.496273	-1.61605	0.00298507	131	8498	tags=57%, list=34%, signal=87%	CAS9
EXOC7	GO:BP	DNA_STRAND_ELONGATION_INVOLVED_IN_DNA_REPLICATION	1	0.205765	-0.731272	-1.61267	0.022217	15	6607	tags=93%, list=27%, signal=127%	CAS9
EXOC7	GO:BP	NEGATIVE_REGULATION_OF_DOUBLE_STRAND_BREAK_REPAIR_VIA_HOMOLOGOUS_RECOMBINATION	1	0.207932	-0.668591	-1.61093	0.0208626	23	5287	tags=48%, list=21%, signal=61%	CAS9
EXOC7	REAC	MITOCHONDRIAL_TRANSLATION	1	0.207947	-0.516743	-1.60989	0.0044906	96	9807	tags=79%, list=40%, signal=131%	CAS9
EXOC7	REAC	ACTIVATION_OF_THE_PRE_REPLICATIVE_COMPLEX	1	0.208845	-0.621756	-1.60991	0.0166871	33	3823	tags=55%, list=16%, signal=64%	CAS9
EXOC7	REAC	CHOLESTEROL_BIOSYNTHESIS	1	0.217094	-0.638862	-1.60435	0.0194758	27	5857	tags=67%, list=24%, signal=87%	CAS9
EXOC7	GO:MF	3_5_DNA_HELICASE_ACTIVITY	1	0.217163	-0.725687	-1.60377	0.0229621	15	3056	tags=33%, list=12%, signal=38%	CAS9
EXOC7	REAC	APC_C_CDH1_MEDIATED_DEGRADATION_OF_CDC20_AND_OTHER_APC_C_CDH1_TARGETED_PROTEINS_IN_LATE_MITOSIS_EARLY_G1	1	0.219381	-0.536184	-1.60205	0.0073831	74	8498	tags=61%, list=34%, signal=93%	CAS9
EXOC7	GO:BP	NEGATIVE_REGULATION_OF_DNA_RECOMBINATION	1	0.222092	-0.574847	-1.60007	0.0119574	47	4455	tags=36%, list=18%, signal=44%	CAS9
EXOC7	GO:BP	NEGATIVE_REGULATION_OF_CELL_CYCLE_PROCESS	1	0.222227	-0.450476	-1.59896	0	290	4013	tags=26%, list=16%, signal=30%	CAS9
EXOC7	GO:MF	DNA_HELICASE_ACTIVITY	1	0.22288	-0.553831	-1.59912	0.0109034	59	5378	tags=42%, list=22%, signal=54%	CAS9
EXOC7	REAC	SIGNALING_BY_NOTCH	1	0.223756	-0.460548	-1.59761	0	228	4054	tags=20%, list=16%, signal=24%	CAS9
EXOC7	GO:BP	NEGATIVE_REGULATION_OF_ORGAN_GROWTH	1	0.225708	-0.631913	-1.59553	0.0232897	29	4258	tags=31%, list=17%, signal=37%	CAS9
EXOC7	REAC	KINESINS	1	0.22579	-0.558873	-1.59498	0.0123203	55	3752	tags=42%, list=15%, signal=49%	CAS9
EXOC7	GO:BP	ENDOCARDIAL_CUSHION_MORPHOGENESIS	1	0.22651	-0.590019	-1.59562	0.015972	42	2513	tags=21%, list=10%, signal=24%	CAS9
EXOC7	GO:MF	ATP_DEPENDENT_ACTIVITY_ACTING_ON_DNA	1	0.228355	-0.495357	-1.59307	0.00414446	120	5070	tags=33%, list=21%, signal=41%	CAS9
EXOC7	GO:MF	AMINO_ACID_SODIUM_SYMPORTER_ACTIVITY	1	0.235364	-0.663278	-1.5889	0.0236574	22	1358	tags=23%, list=6%, signal=24%	CAS9
EXOC7	GO:BP	REGULATION_OF_UBIQUITIN_PROTEIN_TRANSFERASE_ACTIVITY	1	0.239273	-0.593086	-1.58632	0.0175351	39	6015	tags=51%, list=24%, signal=68%	CAS9
EXOC7	GO:BP	HISTONE_H3_K4_METHYLATION	1	0.242102	-0.676389	-1.58437	0.022217	20	65	tags=5%, list=0%, signal=5%	CAS9
EXOC7	REAC	AMYLOID_FIBER_FORMATION	1	0.245398	-0.504105	-1.58219	0.00374856	102	2289	tags=21%, list=9%, signal=23%	CAS9
EXOC7	GO:BP	POSITIVE_REGULATION_OF_UBIQUITIN_PROTEIN_TRANSFERASE_ACTIVITY	1	0.249496	-0.66189	-1.57962	0.0272749	22	5970	tags=59%, list=24%, signal=78%	CAS9
HERC1	GO:BP	MITOCHONDRIAL_TRANSLATION	0.1171	0.214507	-0.632776	-2.06107	0	130	7343	tags=78%, list=30%, signal=110%	CAS9
HWAT	KEGG	REFERENCE_TRANSLATION_INITIATION	0	0	-0.737765	-2.31939	0	80	5534	tags=96%, list=22%, signal=124%	CAS9
HWAT	KEGG	RIBOSOME	0.0003	0.000269764	-0.709456	-2.2408	0	87	5534	tags=91%, list=22%, signal=117%	CAS9
HWAT	REAC	EUKARYOTIC_TRANSLATION_INITIATION	0.0512	0.0317996	-0.627729	-2.06542	0	118	6022	tags=81%, list=24%, signal=107%	CAS9
HWAT	GO:BP	MITOCHONDRIAL_GENE_EXPRESSION	0.1466	0.0357454	-0.587932	-2.01655	0	163	8309	tags=76%, list=34%, signal=114%	CAS9
HWAT	REAC	EUKARYOTIC_TRANSLATION_ELONGATION	0.131	0.036245	-0.630379	-2.02312	0	92	5534	tags=89%, list=22%, signal=114%	CAS9
HWAT	GO:MF	STRUCTURAL_CONSTITUENT_OF_RIBOSOME	0.0831	0.0395441	-0.594321	-2.0446	0	161	5720	tags=71%, list=23%, signal=92%	CAS9
HWAT	REAC	TRANSLATION	0.1086	0.0417861	-0.556279	-2.03153	0	293	8314	tags=78%, list=34%, signal=116%	CAS9
HWAT	REAC	SRP_DEPENDENT_COTRANSLATIONAL_PROTEIN_TARGETING_TO_MEMBRANE	0.1307	0.0421935	-0.619009	-2.02319	0	111	5671	tags=77%, list=23%, signal=99%	CAS9
HWAT	REAC	ACTIVATION_OF_THE_MRNA_UPON_BINDING_OF_THE_CAP_BINDING_COMPLEX_AND_EIFS_AND_SUBSEQUENT_BINDING_TO_43S	0.2927	0.0622658	-0.657352	-1.974	0	59	6022	tags=83%, list=24%, signal=110%	CAS9
HWAT	REAC	RESPONSE_OF_EIF2AK4_GCN2_TO_AMINO_ACID_DEFICIENCY	0.356	0.0656283	-0.608562	-1.96108	0	100	5534	tags=81%, list=22%, signal=104%	CAS9
HWAT	GO:BP	MITOCHONDRIAL_TRANSLATION	0.2869	0.067459	-0.594183	-1.97553	0	130	8309	tags=81%, list=34%, signal=121%	CAS9
HWAT	REAC	MITOCHONDRIAL_PROTEIN_IMPORT	0.3459	0.0692388	-0.644056	-1.96296	0	65	6979	tags=68%, list=28%, signal=94%	CAS9
HWAT	REAC	MITOCHONDRIAL_TRANSLATION	0.4291	0.0773227	-0.602491	-1.94642	0	96	8469	tags=85%, list=34%, signal=130%	CAS9
HWAT	REAC	RESPIRATORY_ELECTRON_TRANSPORT_ATP_SYNTHESIS_BY_CHEMIOSMOTIC_COUPLING_AND_HEAT_PRODUCTION_BY_UNCOUPLING_PROTEINS	0.5141	0.0926903	-0.577384	-1.93064	0	127	7397	tags=72%, list=30%, signal=102%	CAS9
HWAT	REAC	SARS_COV_2_MODULATES_HOST_TRANSLATION_MACHINERY	0.6151	0.0950663	-0.657168	-1.91231	0	50	5779	tags=82%, list=23%, signal=107%	CAS9
HWAT	REAC	SARS_COV_1_MODULATES_HOST_TRANSLATION_MACHINERY	0.6332	0.0951318	-0.697735	-1.90843	0.00244379	36	5421	tags=92%, list=22%, signal=117%	CAS9
HWAT	REAC	THE_CITRIC_ACID_TCA_CYCLE_AND_RESPIRATORY_ELECTRON_TRANSPORT	0.5842	0.0981327	-0.552322	-1.91792	0	177	7397	tags=69%, list=30%, signal=98%	CAS9
HWAT	KEGG	PATHOGEN_SARS_COV_2_NSP1_TO_TRANSLATION_INITIATION	0.566	0.0992758	-0.713815	-1.92151	0.00048216	33	5421	tags=97%, list=22%, signal=124%	CAS9
HWAT	KEGG	REFERENCE_MITOCHONDRIAL_COMPLEX_UCP1_IN_THERMOGENESIS	0.6101	0.0992774	-0.638985	-1.91316	0	61	8193	tags=87%, list=33%, signal=130%	CAS9
HWAT	GO:BP	CELLULAR_MODIFIED_AMINO_ACID_CATABOLIC_PROCESS	0.7201	0.113776	-0.759143	-1.89205	0.00351014	22	2633	tags=50%, list=11%, signal=56%	CAS9
HWAT	REAC	NONSENSE_MEDIATED_DECAY_NMD	0.8336	0.133115	-0.569359	-1.86611	0	114	5534	tags=70%, list=22%, signal=90%	CAS9
