## Supplementary Tables for "Combining evidence from human genetic and functional screens to identify pathways altering obesity and fat distribution" (part 2 of 2)

### Sheet: ST16. KD RNA-seq GSEA (continued)
knockdown_cell_line	source	term_name	pval_fwer	fdr_qval	es	nes	pval_nominal	size	rank_at_max	leading_edge	ref_cond
HWAT	REAC	CHOLESTEROL_BIOSYNTHESIS	0.829	0.13639	-0.722828	-1.86751	0.00174444	27	5796	tags=85%, list=24%, signal=111%	CAS9
HWAT	GO:BP	RENAL_TUBULAR_SECRETION	0.819	0.138247	-0.789132	-1.87003	0.00191571	18	1578	tags=28%, list=6%, signal=30%	CAS9
HWAT	GO:BP	REGULATION_OF_CLATHRIN_DEPENDENT_ENDOCYTOSIS	0.8135	0.141935	-0.78384	-1.87161	0.00114987	18	7	tags=6%, list=0%, signal=6%	CAS9
HWAT	REAC	PROTEIN_LOCALIZATION	0.8661	0.143572	-0.541133	-1.85665	0	162	6979	tags=60%, list=28%, signal=83%	CAS9
HWAT	GO:MF	1_PHOSPHATIDYLINOSITOL_BINDING	0.8991	0.157985	-0.809204	-1.84607	0.00549249	15	7	tags=7%, list=0%, signal=7%	CAS9
HWAT	REAC	RRNA_PROCESSING	0.9446	0.187065	-0.520039	-1.82555	0	202	5678	tags=53%, list=23%, signal=68%	CAS9
HWAT	GO:BP	RESPONSE_TO_FATTY_ACID	0.9412	0.189755	-0.618753	-1.82736	0.000621118	54	2650	tags=41%, list=11%, signal=46%	CAS9
HWAT	GO:BP	REGULATION_OF_CILIUM_BEAT_FREQUENCY	0.9668	0.214702	-0.774099	-1.81014	0.00547645	17	1102	tags=29%, list=4%, signal=31%	CAS9
INSR	GO:BP	POSITIVE_REGULATION_OF_MACROPHAGE_ACTIVATION	0.2062	0.248518	0.793201	1.93849	0	25	1049	tags=24%, list=4%, signal=25%	CAS9
MFAP5	KEGG	REFERENCE_TRANSLATION_INITIATION	0.0002	0.000186002	-0.700185	-2.21488	0	80	6253	tags=95%, list=25%, signal=127%	CAS9
MFAP5	KEGG	RIBOSOME	0.0003	0.000187178	-0.693993	-2.20284	0	87	6253	tags=93%, list=25%, signal=124%	CAS9
MFAP5	REAC	TRANSLATION	0.0002	0.000372004	-0.597371	-2.21939	0	293	7856	tags=79%, list=32%, signal=115%	CAS9
MFAP5	GO:MF	STRUCTURAL_CONSTITUENT_OF_RIBOSOME	0.0028	0.00130605	-0.624626	-2.1589	0	161	7370	tags=89%, list=30%, signal=126%	CAS9
MFAP5	REAC	RRNA_PROCESSING	0.0144	0.00391908	-0.58866	-2.09414	0	202	6761	tags=70%, list=27%, signal=95%	CAS9
MFAP5	REAC	RESPONSE_OF_EIF2AK4_GCN2_TO_AMINO_ACID_DEFICIENCY	0.017	0.00405847	-0.642684	-2.08882	0	100	6745	tags=88%, list=27%, signal=121%	CAS9
MFAP5	REAC	EUKARYOTIC_TRANSLATION_INITIATION	0.0114	0.00432717	-0.629281	-2.10367	0	118	6330	tags=82%, list=26%, signal=110%	CAS9
MFAP5	REAC	SRP_DEPENDENT_COTRANSLATIONAL_PROTEIN_TARGETING_TO_MEMBRANE	0.0142	0.00451007	-0.63084	-2.09476	0	111	6497	tags=81%, list=26%, signal=110%	CAS9
MFAP5	REAC	EUKARYOTIC_TRANSLATION_ELONGATION	0.0299	0.00567543	-0.645009	-2.06999	0	92	6253	tags=89%, list=25%, signal=119%	CAS9
MFAP5	REAC	MITOCHONDRIAL_TRANSLATION	0.0269	0.00568421	-0.636053	-2.07386	0	96	7527	tags=82%, list=31%, signal=118%	CAS9
MFAP5	GO:BP	CYTOPLASMIC_TRANSLATION	0.1028	0.0182409	-0.584526	-2.01474	0	155	7760	tags=78%, list=31%, signal=113%	CAS9
MFAP5	GO:BP	MITOCHONDRIAL_TRANSLATION	0.1197	0.019688	-0.593454	-2.00757	0	130	8185	tags=78%, list=33%, signal=117%	CAS9
MFAP5	GO:BP	POSITIVE_REGULATION_OF_VIRAL_LIFE_CYCLE	0.1609	0.0250182	-0.806237	-1.99216	0	22	2	tags=5%, list=0%, signal=5%	CAS9
MFAP5	REAC	INFLUENZA_INFECTION	0.1891	0.025786	-0.57325	-1.9838	0	155	7429	tags=75%, list=30%, signal=106%	CAS9
MFAP5	GO:BP	RIBOSOME_BIOGENESIS	0.186	0.0270954	-0.539964	-1.98471	0	322	8349	tags=67%, list=34%, signal=101%	CAS9
MFAP5	GO:BP	POSITIVE_REGULATION_OF_ERYTHROCYTE_DIFFERENTIATION	0.3728	0.0538253	-0.746547	-1.94319	0.00126863	29	744	tags=10%, list=3%, signal=11%	CAS9
MFAP5	REAC	SARS_COV_2_MODULATES_HOST_TRANSLATION_MACHINERY	0.5411	0.0723374	-0.660809	-1.91364	0	50	6621	tags=90%, list=27%, signal=123%	CAS9
MFAP5	REAC	NONSENSE_MEDIATED_DECAY_NMD	0.5282	0.0731991	-0.578223	-1.91591	0	114	7218	tags=79%, list=29%, signal=111%	CAS9
MFAP5	GO:BP	MITOCHONDRIAL_GENE_EXPRESSION	0.5232	0.0763837	-0.553404	-1.91664	0	163	8727	tags=76%, list=35%, signal=117%	CAS9
MFAP5	REAC	SYNTHESIS_OF_DNA	0.5091	0.0779265	-0.577707	-1.91871	0	121	8373	tags=83%, list=34%, signal=125%	CAS9
MFAP5	GO:BP	RIBOSOMAL_LARGE_SUBUNIT_BIOGENESIS	0.5988	0.0809151	-0.609444	-1.90402	0	75	7829	tags=77%, list=32%, signal=113%	CAS9
MFAP5	REAC	DNA_DAMAGE_TELOMERE_STRESS_INDUCED_SENESCENCE	0.6202	0.0821245	-0.613563	-1.90023	0	74	3722	tags=38%, list=15%, signal=44%	CAS9
MFAP5	REAC	ACTIVATION_OF_THE_MRNA_UPON_BINDING_OF_THE_CAP_BINDING_COMPLEX_AND_EIFS_AND_SUBSEQUENT_BINDING_TO_43S	0.7279	0.0866271	-0.633466	-1.88091	0.00041684	59	6482	tags=83%, list=26%, signal=112%	CAS9
MFAP5	GO:BP	STEROL_BIOSYNTHETIC_PROCESS	0.7193	0.0877926	-0.624096	-1.88245	0.000415973	61	4450	tags=39%, list=18%, signal=48%	CAS9
MFAP5	REAC	SELENOAMINO_ACID_METABOLISM	0.7128	0.0893987	-0.567596	-1.88391	0	116	6482	tags=79%, list=26%, signal=107%	CAS9
MFAP5	GO:BP	POSITIVE_REGULATION_OF_VIRAL_PROCESS	0.7516	0.0895084	-0.621206	-1.87646	0	61	1788	tags=7%, list=7%, signal=7%	CAS9
MFAP5	REAC	SCF_SKP2_MEDIATED_DEGRADATION_OF_P27_P21	0.7092	0.0921552	-0.625141	-1.88454	0	60	8385	tags=85%, list=34%, signal=128%	CAS9
MFAP5	KEGG	REFERENCE_MITOCHONDRIAL_COMPLEX_UCP1_IN_THERMOGENESIS	0.6815	0.0928512	-0.628641	-1.8896	0	61	8430	tags=89%, list=34%, signal=134%	CAS9
MFAP5	GO:BP	RIBOSOMAL_SMALL_SUBUNIT_BIOGENESIS	0.7005	0.0935384	-0.580234	-1.88629	0	104	8349	tags=73%, list=34%, signal=110%	CAS9
MFAP5	REAC	S_PHASE	0.81	0.100083	-0.536791	-1.8643	0	163	8385	tags=72%, list=34%, signal=108%	CAS9
MFAP5	GO:MF	PROTEASOME_BINDING	0.8015	0.100571	-0.799127	-1.86626	0.00146843	17	10	tags=6%, list=0%, signal=6%	CAS9
MFAP5	GO:BP	REGULATION_OF_CHOLESTEROL_METABOLIC_PROCESS	0.8291	0.103403	-0.678194	-1.8599	0.00068918	35	653	tags=9%, list=3%, signal=9%	CAS9
MFAP5	REAC	CELLULAR_RESPONSE_TO_STARVATION	0.8487	0.108197	-0.533945	-1.85463	0	155	7436	tags=73%, list=30%, signal=104%	CAS9
MFAP5	GO:MF	MANNOSE_BINDING	0.8963	0.113644	-0.747715	-1.84057	0.00183542	21	495	tags=14%, list=2%, signal=15%	CAS9
MFAP5	KEGG	PATHOGEN_SARS_COV_2_NSP1_TO_TRANSLATION_INITIATION	0.9047	0.114852	-0.680829	-1.83779	0.0013708	33	6192	tags=97%, list=25%, signal=129%	CAS9
MFAP5	REAC	MITOTIC_METAPHASE_AND_ANAPHASE	0.8945	0.115929	-0.513955	-1.8411	0	233	8132	tags=64%, list=33%, signal=95%	CAS9
MFAP5	GO:BP	CHROMOSOME_CONDENSATION	0.894	0.118719	-0.65746	-1.84132	0.00143833	41	3777	tags=32%, list=15%, signal=37%	CAS9
MFAP5	GO:MF	STEROL_TRANSPORTER_ACTIVITY	0.8816	0.118917	-0.67745	-1.84538	0.00381282	35	22	tags=6%, list=0%, signal=6%	CAS9
MFAP5	REAC	MITOTIC_SPINDLE_CHECKPOINT	0.8908	0.119923	-0.560203	-1.84257	0	110	6362	tags=51%, list=26%, signal=68%	CAS9
MFAP5	REAC	CELL_CYCLE_CHECKPOINTS	0.9298	0.127751	-0.497086	-1.82801	0	286	7354	tags=59%, list=30%, signal=83%	CAS9
MFAP5	REAC	CHOLESTEROL_BIOSYNTHESIS	0.9595	0.133287	-0.703169	-1.81369	0.00359595	27	4940	tags=70%, list=20%, signal=88%	CAS9
MFAP5	REAC	RESPIRATORY_ELECTRON_TRANSPORT_ATP_SYNTHESIS_BY_CHEMIOSMOTIC_COUPLING_AND_HEAT_PRODUCTION_BY_UNCOUPLING_PROTEINS	0.9539	0.133683	-0.540558	-1.81697	0	127	8145	tags=73%, list=33%, signal=109%	CAS9
MFAP5	REAC	APC_C_MEDIATED_DEGRADATION_OF_CELL_CYCLE_PROTEINS	0.9505	0.133852	-0.567978	-1.81876	0	88	8239	tags=78%, list=33%, signal=117%	CAS9
MFAP5	GO:BP	PHOSPHATIDYLINOSITOL_DEPHOSPHORYLATION	0.9577	0.134286	-0.707766	-1.81488	0.00323834	26	1823	tags=12%, list=7%, signal=12%	CAS9
MFAP5	GO:BP	REGULATION_OF_ERYTHROCYTE_DIFFERENTIATION	0.9792	0.135687	-0.635883	-1.79787	0.00113679	42	744	tags=10%, list=3%, signal=10%	CAS9
MFAP5	REAC	DEPOSITION_OF_NEW_CENPA_CONTAINING_NUCLEOSOMES_AT_THE_CENTROMERE	0.9445	0.135707	-0.593963	-1.8213	0.000440917	68	4079	tags=47%, list=17%, signal=56%	CAS9
MFAP5	REAC	SWITCHING_OF_ORIGINS_TO_A_POST_REPLICATIVE_STATE	0.9485	0.135758	-0.569594	-1.81946	0.000518941	92	8239	tags=80%, list=33%, signal=120%	CAS9
MFAP5	GO:MF	NUCLEOSOMAL_DNA_BINDING	0.9744	0.137627	-0.649803	-1.8028	0.0010627	38	3811	tags=24%, list=15%, signal=28%	CAS9
MFAP5	GO:BP	REGULATION_OF_VIRAL_PROCESS	0.9788	0.137638	-0.521059	-1.79819	0	155	6254	tags=31%, list=25%, signal=41%	CAS9
MFAP5	KEGG	REFERENCE_PRE_IC_FORMATION	0.976	0.137822	-0.702674	-1.80119	0.00477707	27	6201	tags=89%, list=25%, signal=119%	CAS9
MFAP5	REAC	MITOCHONDRIAL_PROTEIN_IMPORT	0.9829	0.138147	-0.592543	-1.79485	0	65	7714	tags=80%, list=31%, signal=116%	CAS9
MFAP5	GO:BP	PROTEIN_LOCALIZATION_TO_CHROMOSOME_CENTROMERIC_REGION	0.9779	0.138729	-0.655484	-1.79907	0.00105448	38	3703	tags=45%, list=15%, signal=53%	CAS9
MFAP5	GO:BP	MYELOID_DENDRITIC_CELL_DIFFERENTIATION	0.9665	0.138744	-0.756321	-1.80878	0.00179051	19	646	tags=26%, list=3%, signal=27%	CAS9
MFAP5	GO:MF	STEROL_TRANSFER_ACTIVITY	0.9742	0.140175	-0.728974	-1.80291	0.00454545	22	22	tags=9%, list=0%, signal=9%	CAS9
MFAP5	KEGG	REFERENCE_DNA_REPLICATION_LICENSING	0.9729	0.140505	-0.717133	-1.80438	0.00316456	24	6201	tags=88%, list=25%, signal=117%	CAS9
MFAP5	GO:BP	MITOCHONDRIAL_RESPIRATORY_CHAIN_COMPLEX_ASSEMBLY	0.9718	0.141426	-0.55338	-1.80553	0.000531632	101	8611	tags=77%, list=35%, signal=118%	CAS9
MFAP5	REAC	SEPARATION_OF_SISTER_CHROMATIDS	0.9897	0.143835	-0.505379	-1.78736	0	188	7354	tags=59%, list=30%, signal=83%	CAS9
MFAP5	REAC	FERTILIZATION	0.9891	0.144738	-0.735244	-1.78825	0.00269946	20	223	tags=20%, list=1%, signal=20%	CAS9
MFAP5	REAC	SARS_COV_1_MODULATES_HOST_TRANSLATION_MACHINERY	0.9882	0.145439	-0.659146	-1.78927	0.00174338	36	6482	tags=94%, list=26%, signal=128%	CAS9
MFAP5	GO:BP	TRANSPORT_OF_VIRUS	0.9934	0.149224	-0.717069	-1.77869	0.00626763	22	2	tags=5%, list=0%, signal=5%	CAS9
MFAP5	REAC	PLASMA_LIPOPROTEIN_CLEARANCE	0.9928	0.149338	-0.646525	-1.78001	0.00346981	36	1310	tags=11%, list=5%, signal=12%	CAS9
MFAP5	GO:BP	RIBONUCLEOPROTEIN_COMPLEX_BIOGENESIS	0.9924	0.149584	-0.461626	-1.78124	0	478	8485	tags=62%, list=34%, signal=93%	CAS9
MFAP5	GO:BP	INDOLE_CONTAINING_COMPOUND_METABOLIC_PROCESS	0.9949	0.149912	-0.719439	-1.77567	0.00550122	22	2791	tags=45%, list=11%, signal=51%	CAS9
MFAP5	REAC	RESOLUTION_OF_SISTER_CHROMATID_COHESION	0.9954	0.149956	-0.531581	-1.77434	0.000623441	123	6396	tags=50%, list=26%, signal=68%	CAS9
MFAP5	GO:MF	INOSITOL_PHOSPHATE_PHOSPHATASE_ACTIVITY	0.9944	0.150182	-0.755826	-1.77684	0.00317644	18	5	tags=6%, list=0%, signal=6%	CAS9
MFAP5	REAC	G1_S_SPECIFIC_TRANSCRIPTION	0.992	0.151273	-0.681237	-1.78171	0.0029615	29	4614	tags=52%, list=19%, signal=64%	CAS9
MFAP5	REAC	DNA_STRAND_ELONGATION	0.9967	0.152977	-0.664175	-1.77	0.00409976	32	6903	tags=81%, list=28%, signal=113%	CAS9
MFAP5	REAC	ORC1_REMOVAL_FROM_CHROMATIN	0.9962	0.153237	-0.570246	-1.77115	0.000879507	71	8239	tags=86%, list=33%, signal=129%	CAS9
MFAP5	GO:BP	AROMATIC_AMINO_ACID_METABOLIC_PROCESS	0.9975	0.156831	-0.672832	-1.76658	0.00429326	30	2772	tags=33%, list=11%, signal=38%	CAS9
MFAP5	REAC	DNA_REPLICATION	0.998	0.161335	-0.49899	-1.7627	0	183	7366	tags=67%, list=30%, signal=95%	CAS9
MFAP5	GO:BP	INTESTINAL_LIPID_ABSORPTION	0.9982	0.161791	-0.74683	-1.75993	0.00792021	18	952	tags=17%, list=4%, signal=17%	CAS9
MFAP5	KEGG	REFERENCE_ORIGIN_UNWINDING_AND_ELONGATION	0.998	0.161815	-0.668125	-1.76117	0.00392927	30	6258	tags=83%, list=25%, signal=112%	CAS9
MFAP5	GO:BP	MYELOID_DENDRITIC_CELL_ACTIVATION	0.999	0.16851	-0.675033	-1.75233	0.00423453	28	646	tags=21%, list=3%, signal=22%	CAS9
MFAP5	REAC	HDACS_DEACETYLATE_HISTONES	0.9988	0.169054	-0.546343	-1.75332	0	90	3703	tags=33%, list=15%, signal=39%	CAS9
MFAP5	REAC	CYCLIN_A_CDK2_ASSOCIATED_EVENTS_AT_S_PHASE_ENTRY	0.9988	0.170228	-0.548402	-1.75391	0.000960154	85	8385	tags=72%, list=34%, signal=108%	CAS9
MFAP5	GO:BP	NEGATIVE_REGULATION_OF_DNA_RECOMBINATION	0.9995	0.175953	-0.608699	-1.74733	0.00263753	47	4482	tags=38%, list=18%, signal=47%	CAS9
MFAP5	REAC	NEGATIVE_REGULATION_OF_NOTCH4_SIGNALING	0.9997	0.178286	-0.589854	-1.74371	0.000407498	54	8897	tags=87%, list=36%, signal=136%	CAS9
MFAP5	REAC	MEIOTIC_RECOMBINATION	0.9998	0.179184	-0.54968	-1.74083	0.000472813	81	2862	tags=35%, list=12%, signal=39%	CAS9
MFAP5	GO:MF	PHOSPHOLIPASE_A1_ACTIVITY	0.9997	0.179971	-0.770056	-1.74399	0.00642458	15	2769	tags=53%, list=11%, signal=60%	CAS9
MFAP5	REAC	CRISTAE_FORMATION	0.9998	0.181419	-0.656803	-1.74084	0.0039267	31	6968	tags=87%, list=28%, signal=121%	CAS9
MFAP5	GO:MF	3_5_CYCLIC_GMP_PHOSPHODIESTERASE_ACTIVITY	0.9998	0.189074	-0.765096	-1.73354	0.00941828	15	1869	tags=27%, list=8%, signal=29%	CAS9
MFAP5	GO:BP	RRNA_METABOLIC_PROCESS	0.9998	0.190089	-0.479608	-1.73418	0	263	8349	tags=61%, list=34%, signal=91%	CAS9
MFAP5	REAC	RESPIRATORY_ELECTRON_TRANSPORT	0.9999	0.200004	-0.529985	-1.7258	0.00111359	103	8145	tags=73%, list=33%, signal=108%	CAS9
MFAP5	REAC	ASSEMBLY_OF_THE_ORC_COMPLEX_AT_THE_ORIGIN_OF_REPLICATION	0.9999	0.20126	-0.56764	-1.72408	0.00207469	64	2695	tags=36%, list=11%, signal=40%	CAS9
MFAP5	REAC	G0_AND_EARLY_G1	0.9999	0.201408	-0.666923	-1.72629	0.0068605	27	4614	tags=48%, list=19%, signal=59%	CAS9
MFAP5	GO:BP	RIBOSOME_ASSEMBLY	0.9999	0.20655	-0.566696	-1.71829	0.00297999	63	7867	tags=71%, list=32%, signal=105%	CAS9
MFAP5	GO:BP	MITOTIC_SPINDLE_ASSEMBLY	0.9999	0.206847	-0.551931	-1.71922	0.00314042	73	4203	tags=30%, list=17%, signal=36%	CAS9
MFAP5	GO:BP	INTESTINAL_CHOLESTEROL_ABSORPTION	0.9999	0.208877	-0.758122	-1.71939	0.00596252	15	952	tags=20%, list=4%, signal=21%	CAS9
MFAP5	GO:MF	PHOSPHATIDYLINOSITOL_PHOSPHATE_PHOSPHATASE_ACTIVITY	1	0.209672	-0.653908	-1.71232	0.00559211	29	5	tags=3%, list=0%, signal=3%	CAS9
MFAP5	REAC	ACTIVATION_OF_ATR_IN_RESPONSE_TO_REPLICATION_STRESS	1	0.210717	-0.625577	-1.71521	0.00537057	37	6201	tags=65%, list=25%, signal=87%	CAS9
MFAP5	GO:MF	LIPOPROTEIN_PARTICLE_RECEPTOR_BINDING	1	0.211345	-0.661814	-1.71264	0.0070922	27	553	tags=7%, list=2%, signal=8%	CAS9
MFAP5	GO:BP	AROMATIC_AMINO_ACID_FAMILY_CATABOLIC_PROCESS	1	0.211801	-0.737512	-1.7135	0.0121093	16	3443	tags=50%, list=14%, signal=58%	CAS9
MFAP5	REAC	CHROMOSOME_MAINTENANCE	1	0.213122	-0.506323	-1.70952	0	135	6979	tags=58%, list=28%, signal=80%	CAS9
MFAP5	REAC	INTERLEUKIN_12_SIGNALING	1	0.216969	-0.595482	-1.70567	0.00384763	45	8268	tags=71%, list=34%, signal=107%	CAS9
MFAP5	REAC	ERCC6_CSB_AND_EHMT2_G9A_POSITIVELY_REGULATE_RRNA_EXPRESSION	1	0.218501	-0.543565	-1.68424	0.0022748	71	3087	tags=32%, list=13%, signal=37%	CAS9
MFAP5	REAC	FORMATION_OF_SENESCENCE_ASSOCIATED_HETEROCHROMATIN_FOCI_SAHF	1	0.218898	-0.736881	-1.70582	0.0131272	16	3722	tags=44%, list=15%, signal=51%	CAS9
MFAP5	REAC	RMTS_METHYLATE_HISTONE_ARGININES	1	0.219036	-0.545038	-1.70368	0.000911993	74	2187	tags=22%, list=9%, signal=24%	CAS9
MFAP5	REAC	GENE_AND_PROTEIN_EXPRESSION_BY_JAK_STAT_SIGNALING_AFTER_INTERLEUKIN_12_STIMULATION	1	0.219693	-0.61135	-1.68005	0.00658351	36	8268	tags=75%, list=34%, signal=113%	CAS9
MFAP5	GO:BP	ESTABLISHMENT_OF_PROTEIN_LOCALIZATION_TO_MITOCHONDRIAL_MEMBRANE	1	0.219971	-0.618908	-1.69899	0.00818797	37	7819	tags=78%, list=32%, signal=115%	CAS9
MFAP5	KEGG	REFERENCE_ORGANIZATION_OF_THE_OUTER_KINETOCHORE	1	0.22007	-0.713677	-1.70207	0.0106132	19	4578	tags=68%, list=19%, signal=84%	CAS9
MFAP5	REAC	HIV_LIFE_CYCLE	1	0.220158	-0.492179	-1.68435	0	148	8204	tags=55%, list=33%, signal=83%	CAS9
MFAP5	REAC	INTERLEUKIN_12_FAMILY_SIGNALING	1	0.220438	-0.565495	-1.68055	0.00488599	55	8268	tags=64%, list=34%, signal=96%	CAS9
MFAP5	KEGG	REFERENCE_26S_PROTEASOME_MEDIATED_PROTEIN_DEGRADATION	1	0.220563	-0.606195	-1.68984	0.00802512	39	8882	tags=92%, list=36%, signal=144%	CAS9
MFAP5	REAC	SIRT1_NEGATIVELY_REGULATES_RRNA_EXPRESSION	1	0.220763	-0.557347	-1.68503	0.00215054	63	3703	tags=41%, list=15%, signal=48%	CAS9
MFAP5	REAC	OTHER_INTERLEUKIN_SIGNALING	1	0.221933	-0.676884	-1.6854	0.0141713	23	1802	tags=26%, list=7%, signal=28%	CAS9
MFAP5	REAC	PRC2_METHYLATES_HISTONES_AND_DNA	1	0.221956	-0.549701	-1.68632	0.00270758	68	2695	tags=31%, list=11%, signal=35%	CAS9
MFAP5	GO:BP	HETEROTYPIC_CELL_CELL_ADHESION	1	0.222131	-0.570374	-1.69903	0.00301594	60	1628	tags=20%, list=7%, signal=21%	CAS9
MFAP5	GO:BP	DNA_UNWINDING_INVOLVED_IN_DNA_REPLICATION	1	0.222256	-0.685819	-1.69001	0.0113298	21	6014	tags=76%, list=24%, signal=101%	CAS9
MFAP5	GO:BP	POSITIVE_REGULATION_OF_MONOCYTE_CHEMOTAXIS	1	0.22226	-0.714437	-1.68057	0.0143906	18	2313	tags=44%, list=9%, signal=49%	CAS9
MFAP5	REAC	RNA_POLYMERASE_I_PROMOTER_ESCAPE	1	0.222537	-0.521798	-1.67605	0.00195599	86	3703	tags=35%, list=15%, signal=41%	CAS9
MFAP5	REAC	DNA_REPLICATION_PRE_INITIATION	1	0.222624	-0.489535	-1.69986	0	155	7366	tags=66%, list=30%, signal=93%	CAS9
MFAP5	GO:BP	MITOTIC_METAPHASE_CHROMOSOME_ALIGNMENT	1	0.222931	-0.564981	-1.6878	0.00289256	59	8146	tags=61%, list=33%, signal=91%	CAS9
MFAP5	REAC	APC_C_CDH1_MEDIATED_DEGRADATION_OF_CDC20_AND_OTHER_APC_C_CDH1_TARGETED_PROTEINS_IN_LATE_MITOSIS_EARLY_G1	1	0.222941	-0.540051	-1.69065	0.00183066	74	8373	tags=80%, list=34%, signal=120%	CAS9
MFAP5	GO:BP	POSITIVE_REGULATION_OF_B_CELL_DIFFERENTIATION	1	0.223136	-0.742433	-1.67661	0.0148731	15	744	tags=20%, list=3%, signal=21%	CAS9
MFAP5	GO:BP	DNA_TEMPLATED_DNA_REPLICATION	1	0.223462	-0.484336	-1.67735	0	162	6452	tags=51%, list=26%, signal=69%	CAS9
MFAP5	GO:BP	CEREBROSPINAL_FLUID_CIRCULATION	1	0.223904	-0.747209	-1.68634	0.0112708	15	1256	tags=40%, list=5%, signal=42%	CAS9
MFAP5	KEGG	VARIANT_MUTATION_INACTIVATED_VCP_TO_26S_PROTEASOME_MEDIATED_PROTEIN_DEGRADATION	1	0.224055	-0.602365	-1.68061	0.00721761	40	8882	tags=90%, list=36%, signal=140%	CAS9
MFAP5	KEGG	PRIMARY_IMMUNODEFICIENCY	1	0.224295	-0.645438	-1.69499	0.0112576	30	1788	tags=17%, list=7%, signal=18%	CAS9
MFAP5	REAC	HIV_TRANSCRIPTION_INITIATION	1	0.22464	-0.580741	-1.67417	0.00598802	47	8092	tags=64%, list=33%, signal=95%	CAS9
MFAP5	GO:BP	LIPID_DIGESTION	1	0.224741	-0.721081	-1.69081	0.0132871	18	952	tags=22%, list=4%, signal=23%	CAS9
MFAP5	KEGG	VARIANT_MUTATION_CAUSED_ABERRANT_SOD1_TO_26S_PROTEASOME_MEDIATED_PROTEIN_DEGRADATION	1	0.226218	-0.60578	-1.69511	0.00319262	41	8882	tags=90%, list=36%, signal=141%	CAS9
MFAP5	KEGG	REFERENCE_ORGANIZATION_OF_THE_INNER_KINETOCHORE	1	0.226477	-0.726219	-1.691	0.00979263	17	4862	tags=76%, list=20%, signal=95%	CAS9
MFAP5	GO:MF	CXCR_CHEMOKINE_RECEPTOR_BINDING	1	0.227805	-0.748844	-1.69138	0.0117884	15	1230	tags=40%, list=5%, signal=42%	CAS9
MFAP5	REAC	PROTEIN_LOCALIZATION	1	0.228769	-0.47783	-1.66697	0	162	8455	tags=67%, list=34%, signal=101%	CAS9
MFAP5	KEGG	VARIANT_MUTATION_INACTIVATED_UBQLN2_TO_26S_PROTEASOME_MEDIATED_PROTEIN_DEGRADATION	1	0.229305	-0.601066	-1.67013	0.00601983	40	8882	tags=90%, list=36%, signal=140%	CAS9
MFAP5	GO:BP	N_GLYCAN_PROCESSING	1	0.229497	-0.727733	-1.69163	0.0145631	16	7	tags=6%, list=0%, signal=6%	CAS9
MFAP5	GO:BP	MITOTIC_SPINDLE_ORGANIZATION	1	0.229613	-0.49187	-1.66402	0	132	4203	tags=29%, list=17%, signal=35%	CAS9
MFAP5	GO:MF	TRANSLATION_INITIATION_FACTOR_ACTIVITY	1	0.229629	-0.574531	-1.66315	0.00690184	49	7721	tags=67%, list=31%, signal=98%	CAS9
MFAP5	GO:MF	GENERAL_TRANSCRIPTION_INITIATION_FACTOR_ACTIVITY	1	0.229667	-0.569038	-1.66907	0.00394322	52	7336	tags=50%, list=30%, signal=71%	CAS9
MFAP5	REAC	SENESCENCE_ASSOCIATED_SECRETORY_PHENOTYPE_SASP	1	0.229947	-0.509346	-1.66724	0.0010923	106	2714	tags=26%, list=11%, signal=30%	CAS9
MFAP5	REAC	HCMV_LATE_EVENTS	1	0.230155	-0.503494	-1.66459	0	112	3963	tags=29%, list=16%, signal=34%	CAS9
MFAP5	REAC	APC_CDC20_MEDIATED_DEGRADATION_OF_NEK2A	1	0.230296	-0.65149	-1.67054	0.0111394	26	6218	tags=62%, list=25%, signal=82%	CAS9
MFAP5	REAC	DNA_METHYLATION	1	0.230934	-0.561748	-1.66762	0.0058873	59	2695	tags=36%, list=11%, signal=40%	CAS9
MFAP5	REAC	M_PHASE	1	0.231041	-0.438458	-1.66089	0	409	7366	tags=49%, list=30%, signal=69%	CAS9
MFAP5	GO:MF	STRUCTURAL_CONSTITUENT_OF_CHROMATIN	1	0.231282	-0.529162	-1.66489	0.00342801	82	2274	tags=33%, list=9%, signal=36%	CAS9
MFAP5	REAC	CONDENSATION_OF_PROPHASE_CHROMOSOMES	1	0.232086	-0.535936	-1.66121	0.00393185	69	2695	tags=35%, list=11%, signal=39%	CAS9
MFAP5	REAC	RRNA_MODIFICATION_IN_THE_NUCLEUS_AND_CYTOSOL	1	0.232695	-0.557925	-1.6585	0.00532133	59	8349	tags=68%, list=34%, signal=102%	CAS9
MFAP5	REAC	INACTIVATION_OF_CSF3_G_CSF_SIGNALING	1	0.233034	-0.653635	-1.65916	0.0162022	25	1370	tags=8%, list=6%, signal=8%	CAS9
MFAP5	KEGG	TERPENOID_BACKBONE_BIOSYNTHESIS	1	0.241995	-0.726401	-1.65329	0.0206481	15	4239	tags=67%, list=17%, signal=80%	CAS9
MFAP5	REAC	B_WICH_COMPLEX_POSITIVELY_REGULATES_RRNA_EXPRESSION	1	0.242339	-0.521452	-1.65233	0.00253936	86	3703	tags=34%, list=15%, signal=40%	CAS9
MFAP5	GO:BP	GRANULOCYTE_DIFFERENTIATION	1	0.244913	-0.592748	-1.65032	0.00689405	39	2390	tags=21%, list=10%, signal=23%	CAS9
MFAP5	REAC	HIV_INFECTION	1	0.245065	-0.457755	-1.64779	0	230	8239	tags=58%, list=33%, signal=87%	CAS9
MFAP5	KEGG	VARIANT_SCRAPIE_CONFORMATION_PRPSC_TO_26S_PROTEASOME_MEDIATED_PROTEIN_DEGRADATION	1	0.246051	-0.601941	-1.64813	0.00921659	36	8882	tags=92%, list=36%, signal=143%	CAS9
MFAP5	GO:BP	MATURATION_OF_SSU_RRNA	1	0.247339	-0.559364	-1.64834	0.00552051	53	8339	tags=72%, list=34%, signal=108%	CAS9
MFAP5	REAC	POSITIVE_EPIGENETIC_REGULATION_OF_RRNA_EXPRESSION	1	0.248569	-0.501139	-1.64376	0.000557103	101	3703	tags=30%, list=15%, signal=35%	CAS9
MFAP5	REAC	ACTIVATED_PKN1_STIMULATES_TRANSCRIPTION_OF_AR_ANDROGEN_RECEPTOR_REGULATED_GENES_KLK2_AND_KLK3	1	0.249005	-0.544	-1.64436	0.00382328	62	2695	tags=35%, list=11%, signal=40%	CAS9
MLXIPL	GO:MF	STRUCTURAL_CONSTITUENT_OF_RIBOSOME	0	0	-0.696789	-2.54619	0	161	6531	tags=89%, list=26%, signal=121%	CAS9
MLXIPL	REAC	TRANSLATION	0	0	-0.639043	-2.51029	0	293	7491	tags=81%, list=30%, signal=115%	CAS9
MLXIPL	REAC	EUKARYOTIC_TRANSLATION_INITIATION	0	0	-0.678907	-2.38572	0	118	6853	tags=88%, list=28%, signal=121%	CAS9
MLXIPL	REAC	EUKARYOTIC_TRANSLATION_ELONGATION	0	0	-0.692734	-2.36703	0	92	6531	tags=92%, list=26%, signal=125%	CAS9
MLXIPL	KEGG	RIBOSOME	0.0001	2.01e-05	-0.706578	-2.36544	0	87	6531	tags=95%, list=26%, signal=129%	CAS9
MLXIPL	REAC	CELL_CYCLE_CHECKPOINTS	0.0003	5.1e-05	-0.598995	-2.34439	0	286	7029	tags=60%, list=29%, signal=84%	CAS9
MLXIPL	KEGG	REFERENCE_TRANSLATION_INITIATION	0.0004	5.82e-05	-0.702094	-2.33368	0	80	6531	tags=95%, list=26%, signal=129%	CAS9
MLXIPL	REAC	MITOCHONDRIAL_TRANSLATION	0.0005	6.36e-05	-0.682951	-2.32965	0	96	6424	tags=81%, list=26%, signal=109%	CAS9
MLXIPL	GO:BP	MITOCHONDRIAL_TRANSLATION	0.001	0.000113303	-0.646121	-2.31067	0	130	6430	tags=74%, list=26%, signal=99%	CAS9
MLXIPL	REAC	RESPONSE_OF_EIF2AK4_GCN2_TO_AMINO_ACID_DEFICIENCY	0.0027	0.000286524	-0.666589	-2.28624	0	100	6531	tags=87%, list=26%, signal=118%	CAS9
MLXIPL	REAC	SYNTHESIS_OF_DNA	0.0031	0.000297903	-0.645775	-2.28213	0	121	7029	tags=72%, list=29%, signal=100%	CAS9
MLXIPL	REAC	CHROMOSOME_MAINTENANCE	0.0044	0.000353878	-0.633912	-2.26581	0	135	5003	tags=50%, list=20%, signal=63%	CAS9
MLXIPL	REAC	DNA_REPLICATION	0.0048	0.000358137	-0.608169	-2.26269	0	183	6441	tags=59%, list=26%, signal=79%	CAS9
MLXIPL	REAC	SRP_DEPENDENT_COTRANSLATIONAL_PROTEIN_TARGETING_TO_MEMBRANE	0.0043	0.000374907	-0.650014	-2.26742	0	111	7478	tags=88%, list=30%, signal=126%	CAS9
MLXIPL	REAC	RRNA_PROCESSING	0.0058	0.000402895	-0.599222	-2.25333	0	202	8087	tags=81%, list=33%, signal=119%	CAS9
MLXIPL	REAC	DNA_STRAND_ELONGATION	0.0084	0.000544006	-0.800819	-2.23779	0	32	3971	tags=81%, list=16%, signal=97%	CAS9
MLXIPL	KEGG	REFERENCE_ORIGIN_UNWINDING_AND_ELONGATION	0.0094	0.000571785	-0.809301	-2.23343	0	30	3808	tags=80%, list=15%, signal=94%	CAS9
MLXIPL	REAC	INFLUENZA_INFECTION	0.0158	0.000904162	-0.608402	-2.2163	0	155	6556	tags=72%, list=27%, signal=97%	CAS9
MLXIPL	REAC	MITOTIC_METAPHASE_AND_ANAPHASE	0.0208	0.00112604	-0.57655	-2.20606	0	233	7201	tags=61%, list=29%, signal=85%	CAS9
MLXIPL	REAC	INTERFERON_ALPHA_BETA_SIGNALING	0.0016	0.00167266	0.69315	2.15453	0	66	3323	tags=42%, list=13%, signal=49%	CAS9
MLXIPL	REAC	MITOTIC_SPINDLE_CHECKPOINT	0.0345	0.00170614	-0.628513	-2.18507	0	110	7026	tags=63%, list=28%, signal=87%	CAS9
MLXIPL	GO:BP	DNA_TEMPLATED_DNA_REPLICATION	0.0337	0.00175038	-0.597385	-2.186	0	162	4249	tags=48%, list=17%, signal=57%	CAS9
MLXIPL	REAC	SEPARATION_OF_SISTER_CHROMATIDS	0.0389	0.00175805	-0.581383	-2.18029	0	188	7201	tags=63%, list=29%, signal=88%	CAS9
MLXIPL	GO:BP	MITOCHONDRIAL_GENE_EXPRESSION	0.0377	0.00178237	-0.593427	-2.1811	0	163	7424	tags=73%, list=30%, signal=104%	CAS9
MLXIPL	REAC	DEPOSITION_OF_NEW_CENPA_CONTAINING_NUCLEOSOMES_AT_THE_CENTROMERE	0.0465	0.00193649	-0.675205	-2.17252	0	68	4439	tags=50%, list=18%, signal=61%	CAS9
MLXIPL	GO:BP	RIBOSOME_BIOGENESIS	0.0485	0.00194056	-0.546048	-2.17041	0	322	8087	tags=69%, list=33%, signal=102%	CAS9
MLXIPL	REAC	M_PHASE	0.0452	0.00195744	-0.53635	-2.17357	0	409	7223	tags=53%, list=29%, signal=73%	CAS9
MLXIPL	KEGG	DNA_REPLICATION	0.0545	0.00211511	-0.752074	-2.1646	0.000218962	36	4037	tags=69%, list=16%, signal=83%	CAS9
MLXIPL	REAC	G2_M_CHECKPOINTS	0.0565	0.00214179	-0.589192	-2.16277	0	163	6415	tags=56%, list=26%, signal=76%	CAS9
MLXIPL	REAC	NONSENSE_MEDIATED_DECAY_NMD	0.067	0.0023638	-0.615822	-2.15584	0	114	6971	tags=79%, list=28%, signal=110%	CAS9
MLXIPL	REAC	DNA_REPLICATION_PRE_INITIATION	0.0663	0.0024206	-0.590538	-2.15601	0	155	6441	tags=56%, list=26%, signal=75%	CAS9
MLXIPL	GO:BP	CHROMOSOME_SEPARATION	0.0797	0.00263464	-0.648709	-2.14843	0	79	3924	tags=49%, list=16%, signal=59%	CAS9
MLXIPL	REAC	S_PHASE	0.0778	0.00265702	-0.585078	-2.14966	0	163	7029	tags=61%, list=29%, signal=85%	CAS9
MLXIPL	REAC	SWITCHING_OF_ORIGINS_TO_A_POST_REPLICATIVE_STATE	0.0902	0.00291712	-0.632031	-2.14162	0	92	7029	tags=71%, list=29%, signal=98%	CAS9
MLXIPL	REAC	REGULATION_OF_EXPRESSION_OF_SLITS_AND_ROBOS	0.1173	0.00372196	-0.577432	-2.12814	0	170	7029	tags=74%, list=29%, signal=103%	CAS9
MLXIPL	REAC	RESOLUTION_OF_SISTER_CHROMATID_COHESION	0.1225	0.00378468	-0.601946	-2.12598	0	123	4546	tags=44%, list=18%, signal=54%	CAS9
MLXIPL	GO:BP	CYTOPLASMIC_TRANSLATION	0.1334	0.00402618	-0.579819	-2.12172	0	155	6531	tags=70%, list=26%, signal=95%	CAS9
MLXIPL	GO:BP	CELL_CYCLE_DNA_REPLICATION	0.1445	0.00404118	-0.709213	-2.11762	0	45	3980	tags=62%, list=16%, signal=74%	CAS9
MLXIPL	KEGG	REFERENCE_PRE_IC_FORMATION	0.1422	0.00407769	-0.784378	-2.11847	0	27	3736	tags=74%, list=15%, signal=87%	CAS9
MLXIPL	REAC	ACTIVATION_OF_THE_PRE_REPLICATIVE_COMPLEX	0.1401	0.00412441	-0.751464	-2.11941	0	33	3971	tags=67%, list=16%, signal=79%	CAS9
MLXIPL	GO:BP	MITOTIC_SISTER_CHROMATID_SEGREGATION	0.155	0.00423937	-0.567521	-2.11452	0	186	5157	tags=47%, list=21%, signal=59%	CAS9
MLXIPL	GO:BP	MITOTIC_SISTER_CHROMATID_SEPARATION	0.1928	0.00504245	-0.663073	-2.1013	0	61	3792	tags=52%, list=15%, signal=62%	CAS9
MLXIPL	KEGG	REFERENCE_DNA_REPLICATION_LICENSING	0.1849	0.00504676	-0.79484	-2.10372	0	24	3736	tags=79%, list=15%, signal=93%	CAS9
MLXIPL	REAC	HOMOLOGY_DIRECTED_REPAIR	0.1898	0.00506775	-0.587821	-2.10235	0	134	5857	tags=49%, list=24%, signal=64%	CAS9
MLXIPL	REAC	APC_C_MEDIATED_DEGRADATION_OF_CELL_CYCLE_PROTEINS	0.2081	0.00539332	-0.624111	-2.09601	0	88	7029	tags=67%, list=29%, signal=93%	CAS9
MLXIPL	REAC	SELENOAMINO_ACID_METABOLISM	0.2139	0.00543672	-0.596002	-2.09442	0	116	6852	tags=84%, list=28%, signal=115%	CAS9
MLXIPL	GO:BP	REGULATION_OF_MITOTIC_SISTER_CHROMATID_SEGREGATION	0.2273	0.00571817	-0.674061	-2.09	0.000228519	53	3383	tags=51%, list=14%, signal=59%	CAS9
MLXIPL	REAC	DNA_DAMAGE_TELOMERE_STRESS_INDUCED_SENESCENCE	0.2612	0.00654524	-0.633342	-2.08111	0	74	4151	tags=39%, list=17%, signal=47%	CAS9
MLXIPL	GO:BP	REGULATION_OF_MITOTIC_NUCLEAR_DIVISION	0.2796	0.00667272	-0.591793	-2.07655	0	114	4243	tags=47%, list=17%, signal=57%	CAS9
MLXIPL	REAC	SARS_COV_2_MODULATES_HOST_TRANSLATION_MACHINERY	0.2757	0.0066813	-0.679263	-2.07768	0	50	6785	tags=90%, list=28%, signal=124%	CAS9
MLXIPL	REAC	ACTIVATION_OF_THE_MRNA_UPON_BINDING_OF_THE_CAP_BINDING_COMPLEX_AND_EIFS_AND_SUBSEQUENT_BINDING_TO_43S	0.2751	0.00679701	-0.663866	-2.078	0	59	6829	tags=85%, list=28%, signal=117%	CAS9
MLXIPL	GO:BP	NEGATIVE_REGULATION_OF_CHROMOSOME_SEGREGATION	0.3163	0.00712745	-0.682196	-2.06809	0	48	3383	tags=54%, list=14%, signal=63%	CAS9
MLXIPL	GO:BP	ATP_SYNTHESIS_COUPLED_ELECTRON_TRANSPORT	0.3134	0.00718087	-0.604853	-2.06882	0	98	7139	tags=70%, list=29%, signal=99%	CAS9
MLXIPL	GO:BP	SISTER_CHROMATID_SEGREGATION	0.3118	0.00727586	-0.540779	-2.06932	0	225	5157	tags=42%, list=21%, signal=52%	CAS9
MLXIPL	GO:BP	REGULATION_OF_CHROMOSOME_SEGREGATION	0.3076	0.00730835	-0.58423	-2.07015	0	125	4929	tags=43%, list=20%, signal=54%	CAS9
MLXIPL	GO:BP	DNA_REPLICATION	0.3285	0.00732495	-0.53054	-2.06548	0	277	6231	tags=48%, list=25%, signal=64%	CAS9
MLXIPL	GO:BP	RIBOSOMAL_LARGE_SUBUNIT_BIOGENESIS	0.3696	0.00821878	-0.624003	-2.05638	0	75	7055	tags=77%, list=29%, signal=108%	CAS9
MLXIPL	REAC	MITOTIC_PROMETAPHASE	0.3667	0.00826903	-0.546015	-2.05721	0	200	7009	tags=54%, list=28%, signal=74%	CAS9
MLXIPL	REAC	ORC1_REMOVAL_FROM_CHROMATIN	0.3842	0.00849924	-0.63057	-2.05323	0.000229305	71	8141	tags=85%, list=33%, signal=126%	CAS9
MLXIPL	REAC	HDR_THROUGH_HOMOLOGOUS_RECOMBINATION_HRR	0.394	0.00861886	-0.634199	-2.05098	0	68	5857	tags=54%, list=24%, signal=71%	CAS9
MLXIPL	KEGG	REFERENCE_HOMOLOGOUS_RECOMBINATION	0.4172	0.0092186	-0.72514	-2.04577	0.000440335	33	4155	tags=61%, list=17%, signal=73%	CAS9
MLXIPL	REAC	TELOMERE_MAINTENANCE	0.4573	0.0102709	-0.587083	-2.03759	0	108	5003	tags=45%, list=20%, signal=57%	CAS9
MLXIPL	REAC	ACTIVATION_OF_ATR_IN_RESPONSE_TO_REPLICATION_STRESS	0.4743	0.0106367	-0.706205	-2.0341	0.000437924	37	3971	tags=59%, list=16%, signal=71%	CAS9
MLXIPL	REAC	DNA_DOUBLE_STRAND_BREAK_REPAIR	0.499	0.0113129	-0.551847	-2.02843	0	164	5857	tags=43%, list=24%, signal=56%	CAS9
MLXIPL	GO:BP	DNA_REPLICATION_INITIATION	0.513	0.0116013	-0.701586	-2.02559	0.000429646	37	3736	tags=57%, list=15%, signal=67%	CAS9
MLXIPL	REAC	MEIOTIC_RECOMBINATION	0.5264	0.0118352	-0.608988	-2.02313	0	81	4049	tags=37%, list=16%, signal=44%	CAS9
MLXIPL	GO:BP	NEGATIVE_REGULATION_OF_NUCLEAR_DIVISION	0.5332	0.0118586	-0.635777	-2.022	0	61	3383	tags=48%, list=14%, signal=55%	CAS9
MLXIPL	REAC	RESOLUTION_OF_D_LOOP_STRUCTURES	0.5394	0.0119244	-0.707719	-2.02064	0.000438885	35	4587	tags=57%, list=19%, signal=70%	CAS9
MLXIPL	GO:BP	MITOTIC_NUCLEAR_DIVISION	0.5586	0.0123574	-0.517942	-2.0171	0	272	5377	tags=44%, list=22%, signal=55%	CAS9
MLXIPL	GO:BP	DNA_UNWINDING_INVOLVED_IN_DNA_REPLICATION	0.5754	0.0127915	-0.794485	-2.01341	0.000639114	21	4037	tags=76%, list=16%, signal=91%	CAS9
MLXIPL	REAC	DNA_REPAIR	0.5841	0.0129024	-0.507978	-2.01175	0	328	6768	tags=45%, list=27%, signal=61%	CAS9
MLXIPL	REAC	MITOCHONDRIAL_PROTEIN_IMPORT	0.5962	0.0129617	-0.62709	-2.0094	0.000228206	65	7970	tags=88%, list=32%, signal=129%	CAS9
MLXIPL	GO:BP	RIBONUCLEOPROTEIN_COMPLEX_BIOGENESIS	0.5951	0.0131125	-0.49203	-2.00961	0	478	8087	tags=63%, list=33%, signal=92%	CAS9
MLXIPL	GO:MF	LIPOPOLYSACCHARIDE_BINDING	0.0284	0.0141599	0.750318	2.05833	0	32	1333	tags=22%, list=5%, signal=23%	CAS9
MLXIPL	REAC	APC_C_CDH1_MEDIATED_DEGRADATION_OF_CDC20_AND_OTHER_APC_C_CDH1_TARGETED_PROTEINS_IN_LATE_MITOSIS_EARLY_G1	0.6366	0.0141876	-0.609365	-2.00134	0.000225378	74	8141	tags=74%, list=33%, signal=111%	CAS9
MLXIPL	GO:BP	MITOCHONDRIAL_RESPIRATORY_CHAIN_COMPLEX_ASSEMBLY	0.6552	0.0146232	-0.582269	-1.9972	0	101	8496	tags=79%, list=34%, signal=120%	CAS9
MLXIPL	REAC	EXTENSION_OF_TELOMERES	0.6665	0.0147133	-0.64939	-1.99498	0	51	4924	tags=55%, list=20%, signal=68%	CAS9
MLXIPL	GO:BP	REGULATION_OF_SISTER_CHROMATID_SEGREGATION	0.6536	0.0147599	-0.584182	-1.99744	0	101	3792	tags=37%, list=15%, signal=43%	CAS9
MLXIPL	REAC	RESPIRATORY_ELECTRON_TRANSPORT	0.6661	0.0148975	-0.58021	-1.99503	0	103	7261	tags=72%, list=29%, signal=101%	CAS9
MLXIPL	KEGG	REFERENCE_ORGANIZATION_OF_THE_INNER_KINETOCHORE	0.7835	0.019658	-0.806517	-1.96874	0.000218245	17	4439	tags=82%, list=18%, signal=100%	CAS9
MLXIPL	GO:BP	MITOTIC_METAPHASE_CHROMOSOME_ALIGNMENT	0.7808	0.0197682	-0.626636	-1.96937	0.000228258	59	2447	tags=31%, list=10%, signal=34%	CAS9
MLXIPL	GO:BP	RIBOSOMAL_SMALL_SUBUNIT_BIOGENESIS	0.777	0.0198645	-0.570223	-1.96999	0	104	8721	tags=77%, list=35%, signal=119%	CAS9
MLXIPL	REAC	PROCESSING_OF_CAPPED_INTRON_CONTAINING_PRE_MRNA	0.8186	0.0215256	-0.50177	-1.95918	0	283	8538	tags=60%, list=35%, signal=90%	CAS9
MLXIPL	GO:BP	REGULATION_OF_NUCLEAR_DIVISION	0.8156	0.0215955	-0.543951	-1.95986	0	138	4243	tags=41%, list=17%, signal=50%	CAS9
MLXIPL	REAC	G1_S_SPECIFIC_TRANSCRIPTION	0.8475	0.0225716	-0.713173	-1.9511	0.000877963	29	3420	tags=55%, list=14%, signal=64%	CAS9
MLXIPL	KEGG	PATHOGEN_SARS_COV_2_NSP1_TO_TRANSLATION_INITIATION	0.8415	0.022611	-0.692631	-1.95302	0.000226142	33	6785	tags=97%, list=28%, signal=134%	CAS9
MLXIPL	GO:BP	NUCLEAR_CHROMOSOME_SEGREGATION	0.8395	0.0227477	-0.499096	-1.95348	0	300	5157	tags=39%, list=21%, signal=48%	CAS9
MLXIPL	REAC	RESOLUTION_OF_D_LOOP_STRUCTURES_THROUGH_SYNTHESIS_DEPENDENT_STRAND_ANNEALING_SDSA	0.8475	0.0228118	-0.724238	-1.95119	0.000650618	27	5135	tags=63%, list=21%, signal=79%	CAS9
MLXIPL	GO:BP	CHROMOSOME_SEGREGATION	0.8844	0.0245939	-0.478762	-1.93956	0	422	5157	tags=37%, list=21%, signal=47%	CAS9
MLXIPL	GO:BP	REGULATION_OF_DNA_TEMPLATED_DNA_REPLICATION	0.88	0.0247029	-0.641942	-1.94126	0.000680272	47	4249	tags=62%, list=17%, signal=74%	CAS9
MLXIPL	REAC	CRISTAE_FORMATION	0.8843	0.0248255	-0.692503	-1.93971	0.00109577	31	7165	tags=87%, list=29%, signal=123%	CAS9
MLXIPL	REAC	BASE_EXCISION_REPAIR	0.8929	0.0249484	-0.574931	-1.93642	0.000229305	86	4249	tags=38%, list=17%, signal=46%	CAS9
MLXIPL	REAC	GLUTATHIONE_CONJUGATION	0.8796	0.0249493	-0.68239	-1.94142	0.00133097	34	3442	tags=26%, list=14%, signal=31%	CAS9
MLXIPL	GO:BP	CENTROMERE_COMPLEX_ASSEMBLY	0.8915	0.0250688	-0.702063	-1.93695	0.000664599	30	4961	tags=60%, list=20%, signal=75%	CAS9
MLXIPL	REAC	SARS_COV_1_MODULATES_HOST_TRANSLATION_MACHINERY	0.9008	0.0251737	-0.679232	-1.93377	0.0015618	36	6785	tags=94%, list=28%, signal=130%	CAS9
MLXIPL	KEGG	REFERENCE_ORGANIZATION_OF_THE_OUTER_KINETOCHORE	0.8993	0.0252883	-0.772084	-1.93427	0.00128123	19	4299	tags=74%, list=17%, signal=89%	CAS9
MLXIPL	GO:BP	DNA_CONFORMATION_CHANGE	0.9076	0.0253021	-0.572047	-1.93069	0.000700444	91	5658	tags=48%, list=23%, signal=63%	CAS9
MLXIPL	REAC	LAGGING_STRAND_SYNTHESIS	0.9045	0.0253671	-0.763495	-1.93215	0.00150376	20	3955	tags=70%, list=16%, signal=83%	CAS9
MLXIPL	KEGG	REFERENCE_MITOCHONDRIAL_COMPLEX_UCP1_IN_THERMOGENESIS	0.9153	0.0254981	-0.605465	-1.92724	0.000223764	61	7222	tags=84%, list=29%, signal=118%	CAS9
MLXIPL	REAC	SCF_SKP2_MEDIATED_DEGRADATION_OF_P27_P21	0.907	0.0255048	-0.610659	-1.93085	0.000228571	60	8794	tags=87%, list=36%, signal=134%	CAS9
MLXIPL	REAC	MRNA_SPLICING	0.9124	0.0255237	-0.509411	-1.92898	0	212	9512	tags=70%, list=39%, signal=113%	CAS9
MLXIPL	REAC	ACTIVATED_PKN1_STIMULATES_TRANSCRIPTION_OF_AR_ANDROGEN_RECEPTOR_REGULATED_GENES_KLK2_AND_KLK3	0.9143	0.0256078	-0.613108	-1.9278	0.000224467	62	3051	tags=31%, list=12%, signal=35%	CAS9
MLXIPL	REAC	HOMOLOGOUS_DNA_PAIRING_AND_STRAND_EXCHANGE	0.9197	0.0257666	-0.647271	-1.92537	0.00155417	43	4587	tags=51%, list=19%, signal=63%	CAS9
MLXIPL	KEGG	REFERENCE_KEAP1_NRF2_SIGNALING_PATHWAY	0.9274	0.0264005	-0.745062	-1.92228	0.00109914	22	3442	tags=32%, list=14%, signal=37%	CAS9
MLXIPL	GO:BP	CHROMOSOME_CONDENSATION	0.9453	0.0286197	-0.648912	-1.91294	0.000884173	41	3924	tags=44%, list=16%, signal=52%	CAS9
MLXIPL	GO:BP	AEROBIC_RESPIRATION	0.9513	0.0288578	-0.509734	-1.90861	0	191	7420	tags=65%, list=30%, signal=93%	CAS9
MLXIPL	REAC	PROCESSING_OF_DNA_DOUBLE_STRAND_BREAK_ENDS	0.9453	0.0288976	-0.565207	-1.91294	0.00023546	93	5597	tags=44%, list=23%, signal=57%	CAS9
MLXIPL	REAC	RESPIRATORY_ELECTRON_TRANSPORT_ATP_SYNTHESIS_BY_CHEMIOSMOTIC_COUPLING_AND_HEAT_PRODUCTION_BY_UNCOUPLING_PROTEINS	0.9532	0.0289757	-0.535018	-1.90732	0	127	7018	tags=71%, list=28%, signal=99%	CAS9
MLXIPL	REAC	MITOTIC_G1_PHASE_AND_G1_S_TRANSITION	0.9479	0.0289803	-0.527024	-1.91094	0	149	5843	tags=52%, list=24%, signal=67%	CAS9
MLXIPL	REAC	TRNA_PROCESSING	0.9496	0.0290299	-0.546128	-1.90985	0.000237304	111	7855	tags=62%, list=32%, signal=91%	CAS9
MLXIPL	REAC	NEGATIVE_REGULATION_OF_NOTCH4_SIGNALING	0.9509	0.02905	-0.619468	-1.90887	0.000672344	54	8141	tags=83%, list=33%, signal=124%	CAS9
MLXIPL	REAC	CYCLIN_A_B1_B2_ASSOCIATED_EVENTS_DURING_G2_M_TRANSITION	0.9568	0.0292596	-0.712786	-1.90458	0.00215471	25	2694	tags=48%, list=11%, signal=54%	CAS9
MLXIPL	GO:BP	RRNA_METABOLIC_PROCESS	0.9599	0.0294317	-0.489624	-1.90229	0	263	8087	tags=65%, list=33%, signal=96%	CAS9
MLXIPL	GO:BP	ATTACHMENT_OF_MITOTIC_SPINDLE_MICROTUBULES_TO_KINETOCHORE	0.9618	0.0294438	-0.735039	-1.90048	0.00177148	21	1864	tags=38%, list=8%, signal=41%	CAS9
MLXIPL	REAC	RUNX1_REGULATES_TRANSCRIPTION_OF_GENES_INVOLVED_IN_DIFFERENTIATION_OF_HSCS	0.9586	0.0294521	-0.53688	-1.90303	0	124	6441	tags=51%, list=26%, signal=68%	CAS9
MLXIPL	GO:BP	NEGATIVE_REGULATION_OF_CHROMOSOME_ORGANIZATION	0.9568	0.0294866	-0.562322	-1.90474	0	93	5886	tags=48%, list=24%, signal=63%	CAS9
MLXIPL	REAC	RHO_GTPASES_ACTIVATE_FORMINS	0.9639	0.0295223	-0.528536	-1.8987	0	137	4546	tags=39%, list=18%, signal=48%	CAS9
MLXIPL	REAC	TELOMERE_C_STRAND_LAGGING_STRAND_SYNTHESIS	0.965	0.0296006	-0.672078	-1.89757	0.00196292	34	4039	tags=53%, list=16%, signal=63%	CAS9
MLXIPL	REAC	CELLULAR_RESPONSE_TO_STARVATION	0.9616	0.0296554	-0.520732	-1.90061	0	155	6567	tags=65%, list=27%, signal=87%	CAS9
MLXIPL	REAC	CONDENSATION_OF_PROPHASE_CHROMOSOMES	0.9639	0.0297654	-0.589222	-1.89873	0.000902323	69	5205	tags=45%, list=21%, signal=57%	CAS9
MLXIPL	GO:BP	MITOCHONDRIAL_ELECTRON_TRANSPORT_CYTOCHROME_C_TO_OXYGEN	0.9769	0.0315595	-0.728626	-1.88707	0.00129758	22	5488	tags=73%, list=22%, signal=93%	CAS9
MLXIPL	GO:BP	METAPHASE_CHROMOSOME_ALIGNMENT	0.9745	0.0316186	-0.554621	-1.88937	0.000229463	97	3247	tags=33%, list=13%, signal=38%	CAS9
MLXIPL	KEGG	REFERENCE_TRAIP_DEPENDENT_REPLISOME_DISASSEMBLY	0.9757	0.0316848	-0.791151	-1.88839	0.00172302	16	3736	tags=75%, list=15%, signal=88%	CAS9
MLXIPL	GO:BP	KINETOCHORE_ORGANIZATION	0.9739	0.0317004	-0.743397	-1.88997	0.0028647	21	4961	tags=67%, list=20%, signal=83%	CAS9
MLXIPL	KEGG	ENV_FACTOR_DCE_TO_DNA_ADDUCTS	0.9765	0.0317246	-0.771366	-1.88737	0.0021427	17	961	tags=18%, list=4%, signal=18%	CAS9
MLXIPL	GO:MF	SINGLE_STRANDED_DNA_HELICASE_ACTIVITY	0.9793	0.0319684	-0.724729	-1.8849	0.00241811	23	4039	tags=70%, list=16%, signal=83%	CAS9
MLXIPL	GO:BP	PROTON_MOTIVE_FORCE_DRIVEN_ATP_SYNTHESIS	0.9801	0.0321707	-0.575191	-1.88344	0.000462963	75	7139	tags=73%, list=29%, signal=103%	CAS9
MLXIPL	REAC	DISEASES_OF_DNA_REPAIR	0.9822	0.0327013	-0.612448	-1.88002	0.00153982	51	4155	tags=45%, list=17%, signal=54%	CAS9
MLXIPL	KEGG	REFERENCE_LONG_PATCH_BER	0.9819	0.0328521	-0.770562	-1.88033	0.00195355	17	3955	tags=71%, list=16%, signal=84%	CAS9
MLXIPL	GO:BP	REGULATION_OF_CELL_CYCLE_CHECKPOINT	0.9847	0.0329109	-0.621435	-1.87702	0.000893855	45	7294	tags=62%, list=30%, signal=88%	CAS9
MLXIPL	REAC	RESOLUTION_OF_AP_SITES_VIA_THE_MULTIPLE_NUCLEOTIDE_PATCH_REPLACEMENT_PATHWAY	0.9846	0.0330939	-0.708603	-1.87724	0.00194805	25	3955	tags=56%, list=16%, signal=67%	CAS9
MLXIPL	REAC	HIV_INFECTION	0.9854	0.0332442	-0.490924	-1.87526	0	230	8885	tags=65%, list=36%, signal=101%	CAS9
MLXIPL	GO:BP	ATTACHMENT_OF_SPINDLE_MICROTUBULES_TO_KINETOCHORE	0.9842	0.0332885	-0.61663	-1.87743	0.00223564	49	4546	tags=49%, list=18%, signal=60%	CAS9
MLXIPL	GO:BP	CHROMOSOME_LOCALIZATION	0.9861	0.0334969	-0.53488	-1.87373	0.000239234	113	4961	tags=38%, list=20%, signal=47%	CAS9
MLXIPL	GO:BP	POSITIVE_REGULATION_OF_CHROMOSOME_SEPARATION	0.9873	0.0335521	-0.684624	-1.87136	0.00174558	28	3924	tags=57%, list=16%, signal=68%	CAS9
MLXIPL	GO:BP	REGULATION_OF_CHROMOSOME_ORGANIZATION	0.9867	0.0336982	-0.487964	-1.87246	0	242	5981	tags=40%, list=24%, signal=52%	CAS9
MLXIPL	KEGG	REFERENCE_MISMATCH_REPAIR	0.9872	0.0337422	-0.697338	-1.87153	0.00284029	26	3955	tags=50%, list=16%, signal=59%	CAS9
MLXIPL	GO:BP	DNA_RECOMBINATION	0.9904	0.0353273	-0.471307	-1.86546	0	321	5951	tags=43%, list=24%, signal=56%	CAS9
MLXIPL	REAC	MITOTIC_G2_G2_M_PHASES	0.9906	0.0353366	-0.495409	-1.86473	0	198	7781	tags=59%, list=32%, signal=86%	CAS9
MLXIPL	GO:BP	OXIDATIVE_PHOSPHORYLATION	0.9909	0.0356044	-0.516953	-1.86324	0.000244618	143	7226	tags=69%, list=29%, signal=96%	CAS9
MLXIPL	REAC	RHO_GTPASE_EFFECTORS	0.9918	0.0359897	-0.472691	-1.86137	0	314	4546	tags=30%, list=18%, signal=36%	CAS9
MLXIPL	GO:BP	NADH_DEHYDROGENASE_COMPLEX_ASSEMBLY	0.9928	0.0365388	-0.585315	-1.85835	0.00159163	60	8413	tags=83%, list=34%, signal=126%	CAS9
MLXIPL	KEGG	REFERENCE_DNA_REPLICATION_TERMINATION	0.9927	0.0365615	-0.724537	-1.85904	0.0034866	21	5942	tags=81%, list=24%, signal=107%	CAS9
MLXIPL	GO:BP	PROTEIN_LOCALIZATION_TO_CHROMOSOME_CENTROMERIC_REGION	0.993	0.0366212	-0.638415	-1.85676	0.00135196	38	4546	tags=42%, list=18%, signal=52%	CAS9
MLXIPL	GO:BP	POSITIVE_REGULATION_OF_CHROMOSOME_SEGREGATION	0.9929	0.0367691	-0.694243	-1.8571	0.00331053	26	4019	tags=54%, list=16%, signal=64%	CAS9
MLXIPL	KEGG	REFERENCE_COHESIN_DISSOCIATION_IN_PROPHASE	0.9947	0.0379374	-0.771412	-1.85019	0.00236407	16	1226	tags=31%, list=5%, signal=33%	CAS9
MLXIPL	REAC	DNA_METHYLATION	0.9946	0.0379896	-0.585133	-1.85146	0.00225938	59	3485	tags=32%, list=14%, signal=37%	CAS9
MLXIPL	REAC	SCF_BETA_TRCP_MEDIATED_DEGRADATION_OF_EMI1	0.9945	0.038015	-0.595528	-1.85216	0.00160772	55	8141	tags=78%, list=33%, signal=116%	CAS9
MLXIPL	GO:BP	MITOTIC_DNA_REPLICATION	0.9947	0.0381433	-0.772047	-1.85032	0.00237325	16	3980	tags=75%, list=16%, signal=89%	CAS9
MLXIPL	GO:MF	CYSTEINE_TYPE_ENDOPEPTIDASE_INHIBITOR_ACTIVITY	0.9957	0.0393791	-0.735318	-1.84539	0.00414938	19	1769	tags=42%, list=7%, signal=45%	CAS9
MLXIPL	REAC	ASSEMBLY_OF_THE_ORC_COMPLEX_AT_THE_ORIGIN_OF_REPLICATION	0.9959	0.0395182	-0.578459	-1.84426	0.00181406	64	3051	tags=28%, list=12%, signal=32%	CAS9
MLXIPL	REAC	G0_AND_EARLY_G1	0.9961	0.0396957	-0.679441	-1.84301	0.00326584	27	3420	tags=48%, list=14%, signal=56%	CAS9
MLXIPL	KEGG	HOMOLOGOUS_RECOMBINATION	0.9966	0.0399574	-0.675849	-1.84162	0.00370693	28	4155	tags=50%, list=17%, signal=60%	CAS9
MLXIPL	REAC	MITOTIC_PROPHASE	0.9969	0.0403698	-0.513184	-1.83975	0	138	6441	tags=41%, list=26%, signal=55%	CAS9
MLXIPL	GO:BP	MITOTIC_CELL_CYCLE_CHECKPOINT_SIGNALING	0.9971	0.0407191	-0.511608	-1.83809	0	140	5659	tags=44%, list=23%, signal=56%	CAS9
MLXIPL	GO:BP	REGULATION_OF_MITOTIC_CELL_CYCLE_SPINDLE_ASSEMBLY_CHECKPOINT	0.9976	0.040721	-0.724964	-1.83542	0.00393959	20	3383	tags=55%, list=14%, signal=64%	CAS9
MLXIPL	REAC	PCNA_DEPENDENT_LONG_PATCH_BASE_EXCISION_REPAIR	0.9974	0.0408077	-0.717718	-1.83583	0.00443599	21	3955	tags=62%, list=16%, signal=74%	CAS9
MLXIPL	GO:BP	MEIOTIC_CELL_CYCLE	0.9978	0.0410394	-0.472495	-1.83181	0	259	3980	tags=34%, list=16%, signal=41%	CAS9
MLXIPL	GO:BP	MICROTUBULE_CYTOSKELETON_ORGANIZATION_INVOLVED_IN_MITOSIS	0.9976	0.0410409	-0.50052	-1.83385	0	165	4393	tags=33%, list=18%, signal=40%	CAS9
MLXIPL	REAC	G2_M_DNA_DAMAGE_CHECKPOINT	0.9974	0.0410519	-0.544349	-1.83589	0.000930449	90	6149	tags=44%, list=25%, signal=59%	CAS9
MLXIPL	REAC	POLO_LIKE_KINASE_MEDIATED_EVENTS	0.9982	0.0410985	-0.75908	-1.82835	0.0033389	16	2036	tags=56%, list=8%, signal=61%	CAS9
MLXIPL	KEGG	REFERENCE_26S_PROTEASOME_MEDIATED_PROTEIN_DEGRADATION	0.9979	0.0410999	-0.632154	-1.831	0.00416484	39	7761	tags=87%, list=31%, signal=127%	CAS9
MLXIPL	KEGG	VARIANT_MUTATION_INACTIVATED_VCP_TO_26S_PROTEASOME_MEDIATED_PROTEIN_DEGRADATION	0.9979	0.0411046	-0.624447	-1.83035	0.00218866	40	7761	tags=85%, list=31%, signal=124%	CAS9
MLXIPL	GO:BP	PROTEIN_DNA_COMPLEX_ASSEMBLY	0.9978	0.0411087	-0.484606	-1.83298	0	209	6487	tags=41%, list=26%, signal=55%	CAS9
MLXIPL	GO:BP	RIBOSOME_ASSEMBLY	0.9981	0.041145	-0.576704	-1.82953	0.000919329	63	7842	tags=75%, list=32%, signal=109%	CAS9
MLXIPL	KEGG	VARIANT_MUTATION_CAUSED_ABERRANT_SOD1_TO_26S_PROTEASOME_MEDIATED_PROTEIN_DEGRADATION	0.9982	0.0411736	-0.624418	-1.82881	0.00310009	41	7761	tags=85%, list=31%, signal=124%	CAS9
MLXIPL	KEGG	ASCORBATE_AND_ALDARATE_METABOLISM	0.9978	0.0412671	-0.726045	-1.8319	0.00192719	19	485	tags=16%, list=2%, signal=16%	CAS9
MLXIPL	KEGG	VARIANT_MUTATION_CAUSED_ABERRANT_SNCA_TO_26S_PROTEASOME_MEDIATED_PROTEIN_DEGRADATION	0.9974	0.041268	-0.637273	-1.83601	0.00263968	36	7761	tags=89%, list=31%, signal=130%	CAS9
MLXIPL	REAC	HOST_INTERACTIONS_OF_HIV_FACTORS	0.9984	0.041723	-0.51016	-1.82606	0	131	7528	tags=60%, list=31%, signal=85%	CAS9
MLXIPL	REAC	METABOLISM_OF_POLYAMINES	0.9985	0.0418175	-0.579382	-1.82523	0.00181118	59	8733	tags=85%, list=35%, signal=131%	CAS9
MLXIPL	GO:MF	OLFACTORY_RECEPTOR_ACTIVITY	0.9985	0.0420752	-0.512235	-1.82331	0	132	3105	tags=31%, list=13%, signal=35%	CAS9
MLXIPL	REAC	OLFACTORY_SIGNALING_PATHWAY	0.9985	0.042185	-0.505876	-1.82368	0	137	3105	tags=32%, list=13%, signal=37%	CAS9
MLXIPL	KEGG	VARIANT_MUTATION_INACTIVATED_UBQLN2_TO_26S_PROTEASOME_MEDIATED_PROTEIN_DEGRADATION	0.9988	0.0430082	-0.624161	-1.82024	0.0044238	40	7761	tags=85%, list=31%, signal=124%	CAS9
MLXIPL	GO:BP	DNA_STRAND_ELONGATION_INVOLVED_IN_DNA_REPLICATION	0.9992	0.044474	-0.766708	-1.81534	0.00504165	15	4249	tags=80%, list=17%, signal=97%	CAS9
MLXIPL	GO:BP	CELL_CYCLE_CHECKPOINT_SIGNALING	0.9991	0.0445038	-0.484542	-1.81593	0	190	6023	tags=42%, list=24%, signal=55%	CAS9
MLXIPL	REAC	HIV_LIFE_CYCLE	0.9994	0.0451827	-0.500412	-1.81297	0.000242014	148	9000	tags=64%, list=36%, signal=100%	CAS9
MLXIPL	GO:MF	STRUCTURAL_CONSTITUENT_OF_CHROMATIN	0.9996	0.0455102	-0.543487	-1.81155	0.00184843	82	4049	tags=37%, list=16%, signal=44%	CAS9
MLXIPL	REAC	COMPLEX_I_BIOGENESIS	0.9997	0.0458602	-0.57648	-1.81011	0.00205198	57	8413	tags=84%, list=34%, signal=128%	CAS9
MLXIPL	REAC	SIGNALING_BY_ROBO_RECEPTORS	0.9997	0.0459333	-0.475864	-1.80931	0	215	7515	tags=68%, list=30%, signal=97%	CAS9
MLXIPL	REAC	FORMATION_OF_ATP_BY_CHEMIOSMOTIC_COUPLING	0.9998	0.0459513	-0.730053	-1.80687	0.00304216	18	5203	tags=83%, list=21%, signal=106%	CAS9
MLXIPL	GO:BP	ORGANELLE_FISSION	0.9998	0.046052	-0.4422	-1.80783	0	464	4243	tags=32%, list=17%, signal=38%	CAS9
MLXIPL	KEGG	VARIANT_SCRAPIE_CONFORMATION_PRPSC_TO_26S_PROTEASOME_MEDIATED_PROTEIN_DEGRADATION	0.9998	0.0460801	-0.633513	-1.80714	0.00377024	36	7761	tags=89%, list=31%, signal=130%	CAS9
MLXIPL	KEGG	PROTEASOME	0.9999	0.0461653	-0.607284	-1.80575	0.0021725	43	8141	tags=84%, list=33%, signal=125%	CAS9
MLXIPL	KEGG	ENV_FACTOR_TCDD_TO_AHR_SIGNALING_PATHWAY	0.9998	0.0461706	-0.709134	-1.80813	0.00368844	21	961	tags=14%, list=4%, signal=15%	CAS9
MLXIPL	REAC	DEGRADATION_OF_DVL	0.9999	0.0461716	-0.578023	-1.80511	0.00274537	57	8794	tags=79%, list=36%, signal=122%	CAS9
MLXIPL	REAC	AUF1_HNRNP_D0_BINDS_AND_DESTABILIZES_MRNA	0.9999	0.0463414	-0.580128	-1.80402	0.00158874	55	8794	tags=84%, list=36%, signal=130%	CAS9
MLXIPL	REAC	SIRT1_NEGATIVELY_REGULATES_RRNA_EXPRESSION	0.9999	0.0466161	-0.563594	-1.80274	0.00161663	63	3051	tags=27%, list=12%, signal=31%	CAS9
MLXIPL	KEGG	OXIDATIVE_PHOSPHORYLATION	0.9999	0.0468246	-0.50602	-1.79995	0.000481812	127	7192	tags=65%, list=29%, signal=91%	CAS9
MLXIPL	GO:BP	REGULATION_OF_ATTACHMENT_OF_SPINDLE_MICROTUBULES_TO_KINETOCHORE	0.9999	0.046848	-0.698896	-1.79873	0.00739452	21	3247	tags=48%, list=13%, signal=55%	CAS9
MLXIPL	KEGG	VARIANT_MUTATION_CAUSED_ABERRANT_ABETA_TO_26S_PROTEASOME_MEDIATED_PROTEIN_DEGRADATION	0.9999	0.0468484	-0.627719	-1.79929	0.00337838	36	7761	tags=89%, list=31%, signal=130%	CAS9
MLXIPL	REAC	PRC2_METHYLATES_HISTONES_AND_DNA	0.9999	0.0470454	-0.558623	-1.80001	0.0015748	68	3485	tags=28%, list=14%, signal=32%	CAS9
MLXIPL	REAC	DEGRADATION_OF_GLI1_BY_THE_PROTEASOME	0.9999	0.0471964	-0.568755	-1.80022	0.00246526	59	8141	tags=73%, list=33%, signal=109%	CAS9
MLXIPL	GO:BP	TRNA_METABOLIC_PROCESS	0.9999	0.0472313	-0.479323	-1.8007	0	196	8594	tags=64%, list=35%, signal=97%	CAS9
MLXIPL	REAC	MEIOSIS	0.9999	0.047881	-0.515158	-1.79519	0.000924855	111	4049	tags=31%, list=16%, signal=36%	CAS9
MLXIPL	REAC	TRANSCRIPTIONAL_REGULATION_OF_GRANULOPOIESIS	0.9999	0.0479236	-0.537583	-1.79564	0.000470256	85	3163	tags=27%, list=13%, signal=31%	CAS9
MLXIPL	KEGG	MISMATCH_REPAIR	0.9999	0.0482266	-0.686774	-1.79379	0.00589005	23	4037	tags=52%, list=16%, signal=62%	CAS9
MLXIPL	GO:BP	KINETOCHORE_ASSEMBLY	0.9999	0.0485934	-0.735302	-1.79245	0.00621118	17	2831	tags=47%, list=11%, signal=53%	CAS9
MLXIPL	REAC	FANCONI_ANEMIA_PATHWAY	0.9999	0.0515443	-0.607802	-1.78523	0.00359631	39	6149	tags=51%, list=25%, signal=68%	CAS9
MLXIPL	GO:BP	INTERSTRAND_CROSS_LINK_REPAIR	1	0.051545	-0.607596	-1.78416	0.0031243	40	6069	tags=48%, list=25%, signal=63%	CAS9
MLXIPL	REAC	RNA_POLYMERASE_I_PROMOTER_ESCAPE	1	0.0515667	-0.53349	-1.78462	0.00141543	86	6644	tags=49%, list=27%, signal=67%	CAS9
MLXIPL	REAC	TRANSCRIPTIONAL_REGULATION_BY_SMALL_RNAS	1	0.0525321	-0.51712	-1.78076	0.000709891	102	6644	tags=45%, list=27%, signal=61%	CAS9
MLXIPL	REAC	CHOLESTEROL_BIOSYNTHESIS	1	0.0526739	-0.661782	-1.78103	0.00599334	27	3279	tags=52%, list=13%, signal=60%	CAS9
MLXIPL	REAC	PROCESSIVE_SYNTHESIS_ON_THE_LAGGING_STRAND	1	0.0528197	-0.746971	-1.77967	0.00539491	15	3955	tags=67%, list=16%, signal=79%	CAS9
MLXIPL	GO:MF	3_5_DNA_HELICASE_ACTIVITY	1	0.0542418	-0.746561	-1.77615	0.00786063	15	2956	tags=33%, list=12%, signal=38%	CAS9
MLXIPL	GO:BP	MEIOSIS_I_CELL_CYCLE_PROCESS	1	0.0554996	-0.501665	-1.77229	0.000473149	119	3468	tags=36%, list=14%, signal=42%	CAS9
MLXIPL	GO:BP	MEIOTIC_CELL_CYCLE_PROCESS	1	0.0557034	-0.472725	-1.77244	0	192	3980	tags=35%, list=16%, signal=42%	CAS9
MLXIPL	REAC	GAP_FILLING_DNA_REPAIR_SYNTHESIS_AND_LIGATION_IN_GG_NER	1	0.0565254	-0.666474	-1.76961	0.00479407	25	5281	tags=60%, list=21%, signal=76%	CAS9
MLXIPL	REAC	APC_CDC20_MEDIATED_DEGRADATION_OF_NEK2A	1	0.0574396	-0.652898	-1.76124	0.00822333	26	5981	tags=54%, list=24%, signal=71%	CAS9
MLXIPL	KEGG	VARIANT_MUTATION_INACTIVATED_PINK1_TO_ELECTRON_TRANSFER_IN_COMPLEX_I	1	0.0575547	-0.584854	-1.76153	0.0026178	45	7018	tags=76%, list=28%, signal=105%	CAS9
MLXIPL	GO:BP	TRNA_PROCESSING	1	0.0575937	-0.491962	-1.76358	0.000242483	134	8544	tags=63%, list=35%, signal=95%	CAS9
MLXIPL	KEGG	REFERENCE_ELECTRON_TRANSFER_IN_COMPLEX_I	1	0.0576221	-0.589781	-1.76035	0.00510771	44	7018	tags=77%, list=28%, signal=108%	CAS9
MLXIPL	REAC	TRNA_PROCESSING_IN_THE_NUCLEUS	1	0.0576246	-0.557577	-1.76464	0.00295186	59	7747	tags=64%, list=31%, signal=94%	CAS9
MLXIPL	GO:BP	MITOTIC_CYTOKINESIS	1	0.0576714	-0.523612	-1.76513	0.0016	88	3260	tags=28%, list=13%, signal=33%	CAS9
MLXIPL	GO:MF	PROTON_TRANSPORTING_ATP_SYNTHASE_ACTIVITY_ROTATIONAL_MECHANISM	1	0.0576755	-0.721368	-1.76397	0.00850229	17	5203	tags=76%, list=21%, signal=97%	CAS9
MLXIPL	REAC	G1_S_DNA_DAMAGE_CHECKPOINTS	1	0.0576762	-0.54402	-1.76181	0.00251601	68	8141	tags=72%, list=33%, signal=107%	CAS9
MLXIPL	GO:BP	SENSORY_PERCEPTION_OF_SMELL	1	0.0577189	-0.483968	-1.76665	0	155	3105	tags=28%, list=13%, signal=32%	CAS9
MLXIPL	REAC	GLOBAL_GENOME_NUCLEOTIDE_EXCISION_REPAIR_GG_NER	1	0.0578148	-0.530352	-1.76593	0.00158874	84	8469	tags=63%, list=34%, signal=96%	CAS9
MLXIPL	REAC	RMTS_METHYLATE_HISTONE_ARGININES	1	0.0578231	-0.538112	-1.75939	0.00249546	74	5011	tags=35%, list=20%, signal=44%	CAS9
MLXIPL	GO:BP	TELOMERE_ORGANIZATION	1	0.0579295	-0.473544	-1.76516	0.00024888	184	6373	tags=40%, list=26%, signal=54%	CAS9
MLXIPL	GO:MF	SINGLE_STRANDED_DNA_BINDING	1	0.0579395	-0.498551	-1.76182	0	119	5257	tags=38%, list=21%, signal=48%	CAS9
MLXIPL	REAC	TRNA_AMINOACYLATION	1	0.0580631	-0.593559	-1.76213	0.0060147	42	8935	tags=81%, list=36%, signal=127%	CAS9
MLXIPL	GO:BP	MITOTIC_SPINDLE_ORGANIZATION	1	0.0597859	-0.491057	-1.75402	0.000480769	132	4393	tags=33%, list=18%, signal=40%	CAS9
MLXIPL	GO:BP	PROTEIN_LOCALIZATION_TO_CHROMOSOME	1	0.059918	-0.499979	-1.75428	0.00118737	116	5301	tags=40%, list=21%, signal=50%	CAS9
MLXIPL	REAC	RECOGNITION_AND_ASSOCIATION_OF_DNA_GLYCOSYLASE_WITH_SITE_CONTAINING_AN_AFFECTED_PURINE	1	0.059936	-0.573044	-1.75476	0.004914	51	4049	tags=33%, list=16%, signal=40%	CAS9
MLXIPL	REAC	TRANSPORT_OF_MATURE_TRANSCRIPT_TO_CYTOPLASM	1	0.0599915	-0.525913	-1.75255	0.00232558	84	7560	tags=49%, list=31%, signal=70%	CAS9
MLXIPL	KEGG	VARIANT_MUTATION_CAUSED_ABERRANT_HTT_TO_26S_PROTEASOME_MEDIATED_PROTEIN_DEGRADATION	1	0.0600658	-0.614534	-1.75086	0.00483198	36	7761	tags=89%, list=31%, signal=130%	CAS9
MLXIPL	GO:BP	MATURATION_OF_LSU_RRNA	1	0.0601927	-0.646123	-1.75267	0.00541008	28	6811	tags=75%, list=28%, signal=104%	CAS9
MLXIPL	KEGG	VARIANT_MUTATION_CAUSED_ABERRANT_SNCA_TO_ELECTRON_TRANSFER_IN_COMPLEX_I	1	0.0602401	-0.585382	-1.75103	0.00270209	45	7018	tags=76%, list=28%, signal=105%	CAS9
MLXIPL	REAC	UCH_PROTEINASES	1	0.0603783	-0.511238	-1.7513	0.000237079	101	6415	tags=53%, list=26%, signal=72%	CAS9
MLXIPL	REAC	NUCLEOTIDE_EXCISION_REPAIR	1	0.0612986	-0.506528	-1.74746	0.00193143	110	8858	tags=68%, list=36%, signal=106%	CAS9
MLXIPL	REAC	HCMV_LATE_EVENTS	1	0.0615298	-0.499842	-1.74754	0.000712589	112	6373	tags=39%, list=26%, signal=53%	CAS9
MLXIPL	REAC	NUCLEAR_EVENTS_MEDIATED_BY_NFE2L2	1	0.0617456	-0.509441	-1.74509	0.00117509	96	5942	tags=45%, list=24%, signal=59%	CAS9
MLXIPL	KEGG	REFERENCE_HOMOLOGOUS_RECOMBINATION_IN_ICLR	1	0.061883	-0.725944	-1.74436	0.00864304	16	4155	tags=63%, list=17%, signal=75%	CAS9
MLXIPL	REAC	INHIBITION_OF_DNA_RECOMBINATION_AT_TELOMERE	1	0.0619583	-0.546026	-1.7452	0.00411147	63	6644	tags=49%, list=27%, signal=67%	CAS9
MLXIPL	REAC	SUMOYLATION_OF_DNA_REPLICATION_PROTEINS	1	0.0619962	-0.58016	-1.74365	0.00359712	46	7528	tags=57%, list=31%, signal=81%	CAS9
MLXIPL	REAC	THE_ROLE_OF_GTSE1_IN_G2_M_PROGRESSION_AFTER_G2_CHECKPOINT	1	0.0620157	-0.527619	-1.74559	0.00184289	77	7201	tags=68%, list=29%, signal=95%	CAS9
MLXIPL	REAC	THE_CITRIC_ACID_TCA_CYCLE_AND_RESPIRATORY_ELECTRON_TRANSPORT	1	0.0621261	-0.469256	-1.74151	0	177	7164	tags=64%, list=29%, signal=90%	CAS9
MLXIPL	REAC	RECOGNITION_OF_DNA_DAMAGE_BY_PCNA_CONTAINING_REPLICATION_COMPLEX	1	0.0622087	-0.632245	-1.74281	0.00668003	30	5281	tags=50%, list=21%, signal=64%	CAS9
MLXIPL	REAC	DECTIN_1_MEDIATED_NONCANONICAL_NF_KB_SIGNALING	1	0.0623266	-0.550355	-1.74163	0.00315457	61	8141	tags=70%, list=33%, signal=105%	CAS9
MLXIPL	GO:BP	MEIOTIC_CHROMOSOME_SEGREGATION	1	0.0623584	-0.525349	-1.74205	0.00157942	79	2642	tags=32%, list=11%, signal=35%	CAS9
MLXIPL	KEGG	VARIANT_MUTATION_CAUSED_ABERRANT_TDP43_TO_ELECTRON_TRANSFER_IN_COMPLEX_I	1	0.0629622	-0.579437	-1.73944	0.0062167	45	7018	tags=76%, list=28%, signal=105%	CAS9
MLXIPL	REAC	HDR_THROUGH_SINGLE_STRAND_ANNEALING_SSA	1	0.0633801	-0.602522	-1.73814	0.0061742	37	3808	tags=41%, list=15%, signal=48%	CAS9
MLXIPL	REAC	TRANSCRIPTION_COUPLED_NUCLEOTIDE_EXCISION_REPAIR_TC_NER	1	0.0644091	-0.527387	-1.73573	0.00303455	78	8858	tags=73%, list=36%, signal=114%	CAS9
MLXIPL	GO:BP	MITOTIC_SISTER_CHROMATID_COHESION	1	0.0652381	-0.619492	-1.73377	0.00923889	31	4039	tags=32%, list=16%, signal=39%	CAS9
MLXIPL	GO:BP	NEGATIVE_REGULATION_OF_MITOTIC_CELL_CYCLE_PHASE_TRANSITION	1	0.0656253	-0.464591	-1.73216	0	175	3401	tags=26%, list=14%, signal=30%	CAS9
MLXIPL	GO:MF	CATALYTIC_ACTIVITY_ACTING_ON_A_TRNA	1	0.0656645	-0.487772	-1.73161	0.000957167	130	9321	tags=73%, list=38%, signal=117%	CAS9
MLXIPL	REAC	B_WICH_COMPLEX_POSITIVELY_REGULATES_RRNA_EXPRESSION	1	0.0656737	-0.516505	-1.73254	0.00203344	86	6442	tags=44%, list=26%, signal=60%	CAS9
MLXIPL	REAC	PHASE_I_FUNCTIONALIZATION_OF_COMPOUNDS	0.2838	0.0657629	0.589127	1.95175	0.000175932	95	2907	tags=34%, list=12%, signal=38%	CAS9
MLXIPL	KEGG	PARKINSONS_DISEASE	1	0.0668461	-0.48843	-1.72895	0.00119962	123	7139	tags=63%, list=29%, signal=88%	CAS9
MLXIPL	REAC	DEFECTIVE_CFTR_CAUSES_CYSTIC_FIBROSIS	1	0.0672649	-0.546667	-1.72722	0.00451671	61	8141	tags=69%, list=33%, signal=103%	CAS9
MLXIPL	GO:MF	NUCLEOSOMAL_DNA_BINDING	1	0.0673221	-0.596836	-1.72666	0.00628366	38	6338	tags=47%, list=26%, signal=64%	CAS9
MLXIPL	REAC	CYCLIN_A_CDK2_ASSOCIATED_EVENTS_AT_S_PHASE_ENTRY	1	0.0673609	-0.516713	-1.72753	0.00185917	85	8486	tags=73%, list=34%, signal=111%	CAS9
MLXIPL	GO:BP	REGULATION_OF_DNA_TEMPLATED_DNA_REPLICATION_INITIATION	1	0.067683	-0.731413	-1.72553	0.00919589	15	3736	tags=67%, list=15%, signal=79%	CAS9
MLXIPL	GO:BP	NEGATIVE_REGULATION_OF_MEIOTIC_CELL_CYCLE	1	0.0685122	-0.727115	-1.72359	0.00944814	15	2916	tags=47%, list=12%, signal=53%	CAS9
MLXIPL	REAC	HDACS_DEACETYLATE_HISTONES	1	0.0686885	-0.510965	-1.72282	0.00255339	90	4378	tags=27%, list=18%, signal=32%	CAS9
MLXIPL	GO:BP	REGULATION_OF_DNA_REPLICATION	1	0.069436	-0.487608	-1.72108	0.000470588	122	4641	tags=37%, list=19%, signal=45%	CAS9
MLXIPL	REAC	ERCC6_CSB_AND_EHMT2_G9A_POSITIVELY_REGULATE_RRNA_EXPRESSION	1	0.0698677	-0.52787	-1.71941	0.00275862	71	3051	tags=23%, list=12%, signal=26%	CAS9
MLXIPL	GO:BP	RRNA_MODIFICATION	1	0.0698868	-0.59903	-1.71984	0.00796108	36	7413	tags=72%, list=30%, signal=103%	CAS9
MLXIPL	GO:BP	POSITIVE_REGULATION_OF_MITOTIC_SISTER_CHROMATID_SEPARATION	1	0.0698972	-0.702416	-1.71888	0.0130929	17	3792	tags=53%, list=15%, signal=63%	CAS9
MLXIPL	REAC	MRNA_SPLICING_MINOR_PATHWAY	1	0.0700102	-0.562349	-1.71819	0.00618415	50	8590	tags=76%, list=35%, signal=116%	CAS9
MLXIPL	GO:BP	RETROGRADE_AXONAL_TRANSPORT	1	0.0702804	-0.671324	-1.71454	0.0113832	21	1856	tags=14%, list=8%, signal=15%	CAS9
MLXIPL	REAC	RHO_GTPASES_ACTIVATE_PKNS	1	0.0703098	-0.508882	-1.71538	0.00302255	89	4932	tags=33%, list=20%, signal=41%	CAS9
MLXIPL	GO:BP	MITOTIC_CELL_CYCLE_PHASE_TRANSITION	1	0.0704984	-0.421635	-1.71462	0	432	3903	tags=24%, list=16%, signal=28%	CAS9
MLXIPL	GO:MF	LIGASE_ACTIVITY_FORMING_CARBON_OXYGEN_BONDS	1	0.0705254	-0.583874	-1.71545	0.00634202	41	8935	tags=80%, list=36%, signal=126%	CAS9
MLXIPL	KEGG	GLUTATHIONE_METABOLISM	1	0.0707369	-0.568276	-1.71329	0.00559159	46	3476	tags=26%, list=14%, signal=30%	CAS9
MLXIPL	REAC	NEGATIVE_EPIGENETIC_REGULATION_OF_RRNA_EXPRESSION	1	0.0707581	-0.497297	-1.71552	0.00118343	104	6487	tags=41%, list=26%, signal=56%	CAS9
MLXIPL	GO:BP	POSITIVE_REGULATION_OF_CELL_CYCLE_PROCESS	1	0.07079	-0.44524	-1.71638	0	234	4019	tags=29%, list=16%, signal=35%	CAS9
MLXIPL	REAC	REGULATION_OF_MRNA_STABILITY_BY_PROTEINS_THAT_BIND_AU_RICH_ELEMENTS	1	0.0709642	-0.509584	-1.71563	0.00282419	87	8141	tags=70%, list=33%, signal=104%	CAS9
MLXIPL	GO:BP	ESTABLISHMENT_OF_PROTEIN_LOCALIZATION_TO_MITOCHONDRIAL_MEMBRANE	1	0.0709976	-0.59465	-1.71241	0.0068087	37	7970	tags=78%, list=32%, signal=116%	CAS9
MLXIPL	GO:BP	POSITIVE_REGULATION_OF_CHROMOSOME_ORGANIZATION	1	0.0711543	-0.494482	-1.71167	0.000940955	106	6079	tags=41%, list=25%, signal=54%	CAS9
MLXIPL	KEGG	MATURITY_ONSET_DIABETES_OF_THE_YOUNG	1	0.0712505	-0.678177	-1.71109	0.00922351	20	3701	tags=50%, list=15%, signal=59%	CAS9
MLXIPL	KEGG	AMINOACYL_TRNA_BIOSYNTHESIS	1	0.0720839	-0.580187	-1.70885	0.0076353	41	8935	tags=78%, list=36%, signal=122%	CAS9
MLXIPL	REAC	GENE_SILENCING_BY_RNA	1	0.0721603	-0.478945	-1.70785	0.00192169	133	6441	tags=41%, list=26%, signal=55%	CAS9
MLXIPL	REAC	DISEASES_OF_PROGRAMMED_CELL_DEATH	1	0.0722108	-0.499799	-1.70909	0.00190794	99	3485	tags=26%, list=14%, signal=30%	CAS9
MLXIPL	GO:BP	NUCLEOSOME_ORGANIZATION	1	0.0722805	-0.483254	-1.7081	0.000474046	119	5205	tags=33%, list=21%, signal=41%	CAS9
MLXIPL	GO:BP	REGULATION_OF_MITOTIC_CELL_CYCLE	1	0.0726641	-0.41552	-1.70656	0	481	5668	tags=33%, list=23%, signal=43%	CAS9
MLXIPL	REAC	NFE2L2_REGULATING_ANTI_OXIDANT_DETOXIFICATION_ENZYMES	1	0.0737021	-0.683579	-1.70399	0.0104235	19	961	tags=11%, list=4%, signal=11%	CAS9
MLXIPL	GO:MF	DNA_HELICASE_ACTIVITY	1	0.0738286	-0.539928	-1.70335	0.00363719	59	5658	tags=47%, list=23%, signal=61%	CAS9
MLXIPL	GO:MF	TRNA_BINDING	1	0.0738504	-0.516116	-1.70418	0.00460299	78	7897	tags=63%, list=32%, signal=92%	CAS9
MLXIPL	GO:BP	MITOCHONDRIAL_ELECTRON_TRANSPORT_NADH_TO_UBIQUINONE	1	0.0739846	-0.556129	-1.70265	0.006533	50	7018	tags=68%, list=28%, signal=95%	CAS9
MLXIPL	GO:BP	POSITIVE_REGULATION_OF_MITOTIC_CELL_CYCLE	1	0.0752333	-0.483306	-1.69838	0.0018609	113	3980	tags=29%, list=16%, signal=35%	CAS9
MLXIPL	GO:BP	RECOMBINATIONAL_REPAIR	1	0.0752509	-0.458722	-1.69972	0.000245038	178	6043	tags=43%, list=25%, signal=57%	CAS9
MLXIPL	KEGG	BASE_EXCISION_REPAIR	1	0.0753009	-0.596024	-1.69872	0.00943603	34	6768	tags=65%, list=27%, signal=89%	CAS9
MLXIPL	GO:BP	AMINO_ACID_ACTIVATION	1	0.0753285	-0.566631	-1.6978	0.00830341	45	8935	tags=80%, list=36%, signal=125%	CAS9
MLXIPL	GO:BP	POSITIVE_REGULATION_OF_MITOTIC_CELL_CYCLE_PHASE_TRANSITION	1	0.0753348	-0.511215	-1.69911	0.00230627	83	3903	tags=30%, list=16%, signal=36%	CAS9
MLXIPL	GO:BP	RESPONSE_TO_LECTIN	1	0.0753849	-0.686248	-1.69728	0.0102755	18	3118	tags=33%, list=13%, signal=38%	CAS9
MLXIPL	REAC	PHOSPHORYLATION_OF_THE_APC_C	1	0.0753991	-0.671131	-1.69596	0.0128205	20	1644	tags=30%, list=7%, signal=32%	CAS9
MLXIPL	GO:MF	OXIDOREDUCTION_DRIVEN_ACTIVE_TRANSMEMBRANE_TRANSPORTER_ACTIVITY	1	0.0754366	-0.526484	-1.69676	0.00570255	67	7018	tags=67%, list=28%, signal=94%	CAS9
MLXIPL	GO:BP	NEGATIVE_REGULATION_OF_CELL_CYCLE_PROCESS	1	0.0754855	-0.434698	-1.69977	0	290	3401	tags=24%, list=14%, signal=28%	CAS9
MLXIPL	REAC	POLYMERASE_SWITCHING_ON_THE_C_STRAND_OF_THE_TELOMERE	1	0.0754933	-0.63238	-1.69624	0.0105079	26	4039	tags=50%, list=16%, signal=60%	CAS9
MLXIPL	REAC	RNA_POLYMERASE_I_TRANSCRIPTION	1	0.0756308	-0.488953	-1.69516	0.00212014	106	6644	tags=41%, list=27%, signal=55%	CAS9
MLXIPL	GO:BP	G_PROTEIN_COUPLED_SEROTONIN_RECEPTOR_SIGNALING_PATHWAY	1	0.0757011	-0.655809	-1.69375	0.0117442	22	2189	tags=36%, list=9%, signal=40%	CAS9
MLXIPL	GO:BP	HOMOLOGOUS_RECOMBINATION	1	0.0758	-0.537798	-1.69403	0.00697727	60	3922	tags=42%, list=16%, signal=49%	CAS9
MLXIPL	GO:BP	NEGATIVE_REGULATION_OF_MITOTIC_CELL_CYCLE	1	0.075813	-0.444435	-1.69151	0	225	3401	tags=26%, list=14%, signal=30%	CAS9
MLXIPL	REAC	TP53_REGULATES_TRANSCRIPTION_OF_CELL_CYCLE_GENES	1	0.0759168	-0.557006	-1.69257	0.00653006	49	2694	tags=29%, list=11%, signal=32%	CAS9
MLXIPL	REAC	TERMINATION_OF_TRANSLESION_DNA_SYNTHESIS	1	0.0760096	-0.603754	-1.69412	0.00854701	32	3955	tags=38%, list=16%, signal=45%	CAS9
MLXIPL	GO:MF	TRANSFERASE_ACTIVITY_TRANSFERRING_ALKYL_OR_ARYL_OTHER_THAN_METHYL_GROUPS	1	0.076018	-0.536763	-1.69036	0.00665748	60	4423	tags=30%, list=18%, signal=36%	CAS9
MLXIPL	GO:BP	POSITIVE_REGULATION_OF_MEIOTIC_CELL_CYCLE	1	0.0760588	-0.637495	-1.69152	0.0110898	25	1162	tags=24%, list=5%, signal=25%	CAS9
MLXIPL	GO:BP	REGULATION_OF_MEIOTIC_CELL_CYCLE	1	0.0761098	-0.532262	-1.69266	0.00458716	62	2357	tags=26%, list=10%, signal=28%	CAS9
MLXIPL	REAC	APC_C_CDC20_MEDIATED_DEGRADATION_OF_CYCLIN_B	1	0.0761165	-0.641779	-1.69062	0.0122191	24	7026	tags=58%, list=28%, signal=81%	CAS9
MLXIPL	GO:BP	U2_TYPE_PRESPLICEOSOME_ASSEMBLY	1	0.0761643	-0.642288	-1.69176	0.0130208	24	6192	tags=71%, list=25%, signal=94%	CAS9
MLXIPL	GO:BP	REGULATION_OF_CELL_CYCLE_G2_M_PHASE_TRANSITION	1	0.0769743	-0.482429	-1.68803	0.00187485	113	6053	tags=41%, list=25%, signal=54%	CAS9
MLXIPL	REAC	FORMATION_OF_SENESCENCE_ASSOCIATED_HETEROCHROMATIN_FOCI_SAHF	1	0.0770369	-0.70535	-1.68834	0.0130095	16	4151	tags=50%, list=17%, signal=60%	CAS9
MLXIPL	GO:BP	DNA_STRAND_ELONGATION	1	0.0770499	-0.591289	-1.68748	0.0112511	37	6768	tags=62%, list=27%, signal=86%	CAS9
MLXIPL	KEGG	SPLICEOSOME	1	0.077105	-0.476676	-1.68696	0.00144023	126	8311	tags=62%, list=34%, signal=93%	CAS9
MLXIPL	GO:MF	GLUTATHIONE_TRANSFERASE_ACTIVITY	1	0.0771306	-0.621447	-1.68651	0.013284	27	961	tags=11%, list=4%, signal=12%	CAS9
MLXIPL	REAC	BASE_EXCISION_REPAIR_AP_SITE_FORMATION	1	0.077226	-0.53713	-1.68512	0.00775017	58	4049	tags=31%, list=16%, signal=37%	CAS9
MLXIPL	REAC	REGULATION_OF_RUNX3_EXPRESSION_AND_ACTIVITY	1	0.0774772	-0.53908	-1.68513	0.00542618	55	8141	tags=75%, list=33%, signal=111%	CAS9
MLXIPL	REAC	METALLOPROTEASE_DUBS	1	0.0776065	-0.589034	-1.68532	0.00927562	36	5555	tags=53%, list=23%, signal=68%	CAS9
MLXIPL	REAC	SNRNP_ASSEMBLY	1	0.0780609	-0.542879	-1.68338	0.00515926	54	7528	tags=56%, list=31%, signal=80%	CAS9
MLXIPL	KEGG	REFERENCE_SPINDLE_ASSEMBLY_CHECKPOINT_SIGNALING	1	0.0783967	-0.664341	-1.68243	0.0135688	20	7026	tags=65%, list=28%, signal=91%	CAS9
MLXIPL	KEGG	PATHOGEN_HIV_GP120_TO_CXCR4_GNAQ_PLCB_G_CALCINEURIN	1	0.0784193	-0.704426	-1.68199	0.0148652	16	1501	tags=19%, list=6%, signal=20%	CAS9
MLXIPL	GO:BP	CYTOCHROME_COMPLEX_ASSEMBLY	1	0.0784297	-0.579015	-1.68159	0.0117941	40	8542	tags=75%, list=35%, signal=115%	CAS9
MLXIPL	GO:BP	POSITIVE_REGULATION_OF_TELOMERASE_RNA_LOCALIZATION_TO_CAJAL_BODY	1	0.0786016	-0.705618	-1.68051	0.0121441	15	5585	tags=87%, list=23%, signal=112%	CAS9
MLXIPL	REAC	RESOLUTION_OF_ABASIC_SITES_AP_SITES	1	0.0786695	-0.576143	-1.68081	0.0114411	38	5873	tags=53%, list=24%, signal=69%	CAS9
MLXIPL	GO:BP	ESTABLISHMENT_OF_MITOTIC_SPINDLE_LOCALIZATION	1	0.078825	-0.572255	-1.67978	0.00778124	40	3417	tags=33%, list=14%, signal=38%	CAS9
MLXIPL	GO:MF	TRANSLATION_INITIATION_FACTOR_ACTIVITY	1	0.0794292	-0.552561	-1.67844	0.00701993	49	7824	tags=71%, list=32%, signal=104%	CAS9
MLXIPL	REAC	INITIATION_OF_NUCLEAR_ENVELOPE_NE_REFORMATION	1	0.0801716	-0.667023	-1.67644	0.0170177	19	7931	tags=89%, list=32%, signal=132%	CAS9
MLXIPL	GO:BP	INNER_MITOCHONDRIAL_MEMBRANE_ORGANIZATION	1	0.0802689	-0.570215	-1.6767	0.00773139	40	7928	tags=68%, list=32%, signal=99%	CAS9
MLXIPL	GO:BP	RESPIRATORY_ELECTRON_TRANSPORT_CHAIN	1	0.0813511	-0.473049	-1.67383	0.000944733	120	7139	tags=62%, list=29%, signal=86%	CAS9
MLXIPL	GO:BP	MATURATION_OF_5_8S_RRNA	1	0.0814497	-0.58533	-1.67408	0.00928382	36	7160	tags=61%, list=29%, signal=86%	CAS9
MLXIPL	GO:BP	RETINOIC_ACID_METABOLIC_PROCESS	0.2822	0.081665	0.719531	1.95214	0.000184775	31	3379	tags=52%, list=14%, signal=60%	CAS9
MLXIPL	GO:MF	MICROTUBULE_MOTOR_ACTIVITY	1	0.0816864	-0.523998	-1.67291	0.00613776	64	3155	tags=33%, list=13%, signal=38%	CAS9
MLXIPL	REAC	DNA_DAMAGE_BYPASS	1	0.0823084	-0.550455	-1.67161	0.00618557	48	6019	tags=44%, list=24%, signal=58%	CAS9
MLXIPL	GO:BP	NCRNA_PROCESSING	1	0.0824548	-0.41128	-1.66979	0	436	8561	tags=61%, list=35%, signal=91%	CAS9
MLXIPL	GO:BP	PROTEIN_IMPORT_INTO_MITOCHONDRIAL_MATRIX	1	0.0824573	-0.666945	-1.66939	0.0132464	19	7877	tags=89%, list=32%, signal=131%	CAS9
MLXIPL	GO:BP	TELOMERASE_RNA_LOCALIZATION	1	0.0826341	-0.664991	-1.66992	0.0180278	19	5585	tags=74%, list=23%, signal=95%	CAS9
MLXIPL	REAC	PROCESSIVE_SYNTHESIS_ON_THE_C_STRAND_OF_THE_TELOMERE	1	0.0826541	-0.671072	-1.67028	0.0147473	19	3955	tags=47%, list=16%, signal=56%	CAS9
MLXIPL	GO:BP	PRE_MIRNA_PROCESSING	1	0.0826604	-0.681341	-1.67067	0.0169271	17	7	tags=6%, list=0%, signal=6%	CAS9
MLXIPL	GO:BP	DEFENSE_RESPONSE_TO_GRAM_NEGATIVE_BACTERIUM	0.224	0.0836192	0.640276	1.96543	0.000179759	59	1821	tags=25%, list=7%, signal=27%	CAS9
MLXIPL	KEGG	REFERENCE_CONDENSIN_LOADING	1	0.0838841	-0.660802	-1.6669	0.0168659	20	4774	tags=55%, list=19%, signal=68%	CAS9
MLXIPL	REAC	INHIBITION_OF_THE_PROTEOLYTIC_ACTIVITY_OF_APC_C_REQUIRED_FOR_THE_ONSET_OF_ANAPHASE_BY_MITOTIC_SPINDLE_CHECKPOINT_COMPONENTS	1	0.0841964	-0.654694	-1.66601	0.0155206	21	7026	tags=62%, list=28%, signal=86%	CAS9
MLXIPL	REAC	CELLULAR_SENESCENCE	1	0.0845369	-0.443486	-1.66213	0.000246792	188	4158	tags=27%, list=17%, signal=32%	CAS9
MLXIPL	REAC	POSITIVE_EPIGENETIC_REGULATION_OF_RRNA_EXPRESSION	1	0.0846115	-0.484294	-1.66504	0.00210822	101	6644	tags=41%, list=27%, signal=55%	CAS9
MLXIPL	REAC	DUAL_INCISION_IN_TC_NER	1	0.0846205	-0.518839	-1.66239	0.00629371	65	8858	tags=71%, list=36%, signal=110%	CAS9
MLXIPL	GO:BP	POSITIVE_REGULATION_OF_CELL_CYCLE	1	0.0846882	-0.423449	-1.6642	0	303	4019	tags=28%, list=16%, signal=33%	CAS9
MLXIPL	REAC	TRANSLESION_SYNTHESIS_BY_POLH	1	0.0847528	-0.66202	-1.66448	0.0134753	19	5333	tags=53%, list=22%, signal=67%	CAS9
MLXIPL	GO:BP	SISTER_CHROMATID_COHESION	1	0.0848598	-0.527473	-1.66242	0.00713135	57	4039	tags=33%, list=16%, signal=40%	CAS9
MLXIPL	GO:MF	DNA_SECONDARY_STRUCTURE_BINDING	1	0.0849721	-0.571338	-1.6634	0.0114632	39	4321	tags=44%, list=18%, signal=53%	CAS9
MLXIPL	REAC	AMINE_LIGAND_BINDING_RECEPTORS	1	0.0850271	-0.585265	-1.66254	0.00871314	34	2189	tags=29%, list=9%, signal=32%	CAS9
MLXIPL	REAC	KEAP1_NFE2L2_PATHWAY	1	0.0852484	-0.469211	-1.66259	0.00143506	125	5942	tags=38%, list=24%, signal=50%	CAS9
MLXIPL	GO:MF	PLUS_END_DIRECTED_MICROTUBULE_MOTOR_ACTIVITY	1	0.0859792	-0.70184	-1.65956	0.016612	15	3155	tags=53%, list=13%, signal=61%	CAS9
MLXIPL	GO:BP	GLUTATHIONE_METABOLIC_PROCESS	1	0.0877722	-0.536681	-1.65662	0.006683	52	4087	tags=23%, list=17%, signal=28%	CAS9
MLXIPL	REAC	RRNA_MODIFICATION_IN_THE_NUCLEUS_AND_CYTOSOL	1	0.088508	-0.526329	-1.65519	0.00795816	59	8867	tags=75%, list=36%, signal=116%	CAS9
MLXIPL	GO:MF	DNA_REPLICATION_ORIGIN_BINDING	1	0.0893318	-0.689358	-1.65363	0.0177237	16	6197	tags=69%, list=25%, signal=92%	CAS9
MLXIPL	REAC	HCMV_EARLY_EVENTS	1	0.089525	-0.463396	-1.65299	0.00191847	132	4570	tags=27%, list=19%, signal=33%	CAS9
MLXIPL	GO:MF	NAD_P_H_DEHYDROGENASE_QUINONE_ACTIVITY	1	0.0896673	-0.54993	-1.65205	0.0118967	45	7018	tags=71%, list=28%, signal=99%	CAS9
MLXIPL	GO:BP	REGULATION_OF_MITOTIC_CELL_CYCLE_PHASE_TRANSITION	1	0.0897375	-0.416558	-1.65229	0	319	3903	tags=24%, list=16%, signal=28%	CAS9
MLXIPL	GO:MF	CELL_CELL_ADHESION_MEDIATOR_ACTIVITY	1	0.0903362	-0.540913	-1.65067	0.010688	50	1950	tags=24%, list=8%, signal=26%	CAS9
MLXIPL	GO:BP	CYTOSKELETON_DEPENDENT_CYTOKINESIS	1	0.0909725	-0.469118	-1.64942	0.00284563	116	3260	tags=24%, list=13%, signal=28%	CAS9
MLXIPL	REAC	CYTOSOLIC_TRNA_AMINOACYLATION	1	0.0910738	-0.627368	-1.64854	0.0186816	24	8869	tags=96%, list=36%, signal=150%	CAS9
MLXIPL	GO:BP	TRNA_5_END_PROCESSING	1	0.0911696	-0.685375	-1.64877	0.0166418	16	7770	tags=100%, list=32%, signal=146%	CAS9
MLXIPL	GO:BP	IRON_SULFUR_CLUSTER_ASSEMBLY	1	0.0913487	-0.596123	-1.64778	0.0153139	30	8031	tags=77%, list=33%, signal=114%	CAS9
MLXIPL	REAC	E2F_MEDIATED_REGULATION_OF_DNA_REPLICATION	1	0.0933528	-0.635412	-1.64391	0.0185955	22	6862	tags=68%, list=28%, signal=94%	CAS9
MLXIPL	REAC	STABILIZATION_OF_P53	1	0.0934525	-0.527333	-1.64413	0.00932242	57	8794	tags=75%, list=36%, signal=117%	CAS9
MLXIPL	GO:BP	MITOTIC_CHROMOSOME_CONDENSATION	1	0.0936216	-0.661013	-1.64427	0.0180026	19	5157	tags=58%, list=21%, signal=73%	CAS9
MLXIPL	GO:BP	CELLULAR_RESPIRATION	1	0.0944755	-0.426935	-1.64207	0	235	7420	tags=59%, list=30%, signal=84%	CAS9
MLXIPL	GO:BP	RESPIRATORY_CHAIN_COMPLEX_IV_ASSEMBLY	1	0.0946904	-0.594629	-1.64141	0.015082	30	8542	tags=77%, list=35%, signal=117%	CAS9
MLXIPL	GO:BP	DOUBLE_STRAND_BREAK_REPAIR	1	0.0955699	-0.417416	-1.63913	0	300	6414	tags=40%, list=26%, signal=53%	CAS9
MLXIPL	REAC	HIV_TRANSCRIPTION_INITIATION	1	0.095713	-0.542185	-1.63931	0.0106359	47	8885	tags=72%, list=36%, signal=113%	CAS9
MLXIPL	GO:BP	SPINDLE_ORGANIZATION	1	0.0958878	-0.431001	-1.63944	0.0005	214	4393	tags=29%, list=18%, signal=36%	CAS9
MLXIPL	GO:BP	ANAPHASE_PROMOTING_COMPLEX_DEPENDENT_CATABOLIC_PROCESS	1	0.0967357	-0.625998	-1.63685	0.0198413	23	7026	tags=57%, list=28%, signal=79%	CAS9
MLXIPL	REAC	NUCLEAR_ENVELOPE_BREAKDOWN	1	0.0967683	-0.529341	-1.63716	0.0106762	53	5866	tags=38%, list=24%, signal=49%	CAS9
MLXIPL	GO:BP	PROTEIN_LOCALIZATION_TO_CONDENSED_CHROMOSOME	1	0.0969446	-0.695311	-1.63619	0.017861	15	5280	tags=67%, list=21%, signal=85%	CAS9
MLXIPL	GO:BP	CELL_COMMUNICATION_BY_ELECTRICAL_COUPLING_INVOLVED_IN_CARDIAC_CONDUCTION	1	0.097225	-0.60217	-1.63545	0.0191679	27	2970	tags=30%, list=12%, signal=34%	CAS9
MLXIPL	REAC	REPRODUCTION	1	0.0984071	-0.453282	-1.63357	0.000473709	142	3132	tags=26%, list=13%, signal=30%	CAS9
MLXIPL	REAC	RNA_POLYMERASE_II_TRANSCRIPTION_TERMINATION	1	0.0984486	-0.507117	-1.63317	0.00682128	67	8311	tags=55%, list=34%, signal=83%	CAS9
MLXIPL	REAC	SENESCENCE_ASSOCIATED_SECRETORY_PHENOTYPE_SASP	1	0.0985619	-0.469201	-1.63266	0.0016525	106	3799	tags=27%, list=15%, signal=32%	CAS9
MLXIPL	GO:BP	REGULATION_OF_CELL_CYCLE_PHASE_TRANSITION	1	0.0989639	-0.402509	-1.63178	0	414	3903	tags=24%, list=16%, signal=28%	CAS9
MLXIPL	GO:MF	HISTONE_KINASE_ACTIVITY	1	0.0990593	-0.64654	-1.63095	0.0211268	20	2694	tags=35%, list=11%, signal=39%	CAS9
MLXIPL	GO:BP	MIRNA_CATABOLIC_PROCESS	1	0.0992389	-0.654072	-1.63107	0.0176344	19	7	tags=5%, list=0%, signal=5%	CAS9
MLXIPL	GO:BP	POSTREPLICATION_REPAIR	1	0.0998151	-0.570044	-1.62962	0.0143177	35	6019	tags=49%, list=24%, signal=64%	CAS9
MLXIPL	REAC	THE_PHOTOTRANSDUCTION_CASCADE	1	0.102291	-0.586954	-1.62607	0.0165397	31	4990	tags=39%, list=20%, signal=48%	CAS9
MLXIPL	GO:BP	MATURATION_OF_SSU_RRNA	1	0.102594	-0.527239	-1.62531	0.00941743	53	8721	tags=70%, list=35%, signal=108%	CAS9
MLXIPL	GO:BP	POSITIVE_REGULATION_OF_CELL_CYCLE_G2_M_PHASE_TRANSITION	1	0.10262	-0.577504	-1.62491	0.0154491	32	5135	tags=41%, list=21%, signal=51%	CAS9
MLXIPL	GO:MF	G_PROTEIN_COUPLED_SEROTONIN_RECEPTOR_ACTIVITY	1	0.10423	-0.632381	-1.61804	0.0270797	21	2189	tags=33%, list=9%, signal=37%	CAS9
MLXIPL	GO:BP	POSITIVE_REGULATION_OF_NUCLEAR_DIVISION	1	0.10423	-0.520401	-1.62251	0.0113032	54	1963	tags=22%, list=8%, signal=24%	CAS9
MLXIPL	GO:BP	MITOCHONDRIAL_CYTOCHROME_C_OXIDASE_ASSEMBLY	1	0.104493	-0.603446	-1.61805	0.0198833	25	7245	tags=72%, list=29%, signal=102%	CAS9
MLXIPL	GO:BP	CYTOPLASMIC_TRANSLATIONAL_INITIATION	1	0.104704	-0.549626	-1.61812	0.0132495	40	8311	tags=70%, list=34%, signal=105%	CAS9
MLXIPL	REAC	KINESINS	1	0.104811	-0.517712	-1.61833	0.0124519	55	3039	tags=36%, list=12%, signal=41%	CAS9
MLXIPL	REAC	REGULATION_OF_PTEN_STABILITY_AND_ACTIVITY	1	0.104901	-0.499943	-1.61891	0.0102018	69	8794	tags=70%, list=36%, signal=108%	CAS9
MLXIPL	KEGG	REFERENCE_FANCONI_ANEMIA_PATHWAY	1	0.104954	-0.645836	-1.6185	0.0226481	19	4711	tags=47%, list=19%, signal=59%	CAS9
MLXIPL	GO:BP	MITOCHONDRIAL_MEMBRANE_ORGANIZATION	1	0.10503	-0.462508	-1.61942	0.00361359	113	7970	tags=57%, list=32%, signal=83%	CAS9
MLXIPL	GO:BP	PSEUDOURIDINE_SYNTHESIS	1	0.105075	-0.655013	-1.61903	0.0219638	18	7811	tags=89%, list=32%, signal=130%	CAS9
MLXIPL	REAC	TRNA_MODIFICATION_IN_THE_NUCLEUS_AND_CYTOSOL	1	0.105135	-0.54768	-1.61963	0.0119964	43	8544	tags=63%, list=35%, signal=96%	CAS9
MLXIPL	KEGG	VARIANT_MUTATION_CAUSED_ABERRANT_ABETA_TO_ELECTRON_TRANSFER_IN_COMPLEX_I	1	0.105322	-0.522849	-1.61975	0.0129754	51	7018	tags=69%, list=28%, signal=96%	CAS9
MLXIPL	REAC	DUAL_INCISION_IN_GG_NER	1	0.105479	-0.551278	-1.61991	0.0151549	41	8289	tags=59%, list=34%, signal=88%	CAS9
MLXIPL	GO:BP	FORMATION_OF_CYTOPLASMIC_TRANSLATION_INITIATION_COMPLEX	1	0.105689	-0.67491	-1.61999	0.019741	16	7818	tags=88%, list=32%, signal=128%	CAS9
MLXIPL	REAC	NUCLEAR_ENVELOPE_NE_REASSEMBLY	1	0.105817	-0.490458	-1.6202	0.00753941	74	7931	tags=64%, list=32%, signal=93%	CAS9
MLXIPL	GO:MF	ATP_DEPENDENT_ACTIVITY_ACTING_ON_DNA	1	0.106474	-0.459272	-1.61457	0.00408654	120	4039	tags=30%, list=16%, signal=36%	CAS9
MLXIPL	KEGG	REFERENCE_DISASSEMBLY_OF_MCC	1	0.106483	-0.664139	-1.61488	0.0201299	17	7026	tags=65%, list=28%, signal=90%	CAS9
MLXIPL	REAC	HCMV_INFECTION	1	0.106643	-0.44108	-1.61403	0.00146128	156	7528	tags=45%, list=31%, signal=64%	CAS9
MLXIPL	GO:BP	TELOMERE_MAINTENANCE	1	0.107256	-0.443986	-1.6119	0.000980392	155	6079	tags=39%, list=25%, signal=51%	CAS9
MLXIPL	KEGG	NUCLEOTIDE_EXCISION_REPAIR	1	0.107358	-0.543013	-1.61211	0.0128568	44	8351	tags=59%, list=34%, signal=89%	CAS9
MLXIPL	GO:BP	MEIOTIC_SPINDLE_ORGANIZATION	1	0.107388	-0.65028	-1.61277	0.0263271	18	3593	tags=39%, list=15%, signal=45%	CAS9
MLXIPL	GO:BP	GABAERGIC_NEURON_DIFFERENTIATION	1	0.107483	-0.670689	-1.6123	0.0311301	16	2319	tags=50%, list=9%, signal=55%	CAS9
MLXIPL	GO:BP	DEFENSE_RESPONSE_TO_GRAM_POSITIVE_BACTERIUM	0.5879	0.108849	0.585722	1.89933	0	83	3036	tags=27%, list=12%, signal=30%	CAS9
MLXIPL	GO:BP	NEGATIVE_REGULATION_OF_NEURON_DIFFERENTIATION	1	0.111084	-0.498943	-1.60698	0.0101787	65	2717	tags=20%, list=11%, signal=22%	CAS9
MLXIPL	REAC	INTERACTIONS_OF_REV_WITH_HOST_CELLULAR_PROTEINS	1	0.111566	-0.561144	-1.60605	0.0168122	37	7528	tags=59%, list=31%, signal=85%	CAS9
MLXIPL	REAC	XENOBIOTICS	0.5536	0.112335	0.752649	1.90493	0.000557103	22	2381	tags=50%, list=10%, signal=55%	CAS9
MLXIPL	REAC	CHROMATIN_MODIFICATIONS_DURING_THE_MATERNAL_TO_ZYGOTIC_TRANSITION_MZT	1	0.112749	-0.499857	-1.60432	0.0116566	65	3051	tags=26%, list=12%, signal=30%	CAS9
MLXIPL	GO:MF	TRNA_SPECIFIC_RIBONUCLEASE_ACTIVITY	1	0.113308	-0.668369	-1.6033	0.0285349	16	7770	tags=94%, list=32%, signal=137%	CAS9
MLXIPL	GO:MF	EXTRACELLULAR_MATRIX_STRUCTURAL_CONSTITUENT	0.5008	0.113541	0.53919	1.91351	0	158	3099	tags=38%, list=13%, signal=43%	CAS9
MLXIPL	GO:BP	PROTEIN_RNA_COMPLEX_ORGANIZATION	1	0.114088	-0.419916	-1.60204	0.000251067	219	7918	tags=55%, list=32%, signal=80%	CAS9
MLXIPL	REAC	DOWNSTREAM_SIGNALING_EVENTS_OF_B_CELL_RECEPTOR_BCR	1	0.114238	-0.481473	-1.60154	0.00689972	81	8981	tags=70%, list=36%, signal=110%	CAS9
MLXIPL	REAC	TRANSLESION_SYNTHESIS_BY_Y_FAMILY_DNA_POLYMERASES_BYPASSES_LESIONS_ON_DNA_TEMPLATE	1	0.114285	-0.545752	-1.59982	0.0166408	39	5333	tags=41%, list=22%, signal=52%	CAS9
MLXIPL	REAC	PHASE_II_CONJUGATION_OF_COMPOUNDS	1	0.114294	-0.466174	-1.59948	0.0030495	98	1105	tags=10%, list=4%, signal=11%	CAS9
MLXIPL	REAC	CROSS_PRESENTATION_OF_SOLUBLE_EXOGENOUS_ANTIGENS_ENDOSOMES	1	0.114389	-0.523535	-1.59867	0.0163092	50	8141	tags=80%, list=33%, signal=119%	CAS9
MLXIPL	GO:BP	CYTOKINETIC_PROCESS	1	0.114534	-0.540914	-1.6002	0.0153641	43	3200	tags=26%, list=13%, signal=29%	CAS9
MLXIPL	REAC	FORMATION_OF_THE_EARLY_ELONGATION_COMPLEX	1	0.114544	-0.571017	-1.59985	0.0216288	33	9000	tags=79%, list=36%, signal=124%	CAS9
MLXIPL	GO:BP	SPINDLE_LOCALIZATION	1	0.114588	-0.507406	-1.59746	0.0119128	59	3417	tags=27%, list=14%, signal=31%	CAS9
MLXIPL	REAC	TELOMERE_EXTENSION_BY_TELOMERASE	1	0.114653	-0.618352	-1.60071	0.0250165	23	5658	tags=52%, list=23%, signal=68%	CAS9
MLXIPL	GO:BP	CELL_CYCLE_G2_M_PHASE_TRANSITION	1	0.114668	-0.438374	-1.59867	0.00145173	151	5597	tags=34%, list=23%, signal=43%	CAS9
MLXIPL	REAC	FORMATION_OF_THE_BETA_CATENIN_TCF_TRANSACTIVATING_COMPLEX	1	0.114711	-0.475043	-1.59766	0.00906344	87	4437	tags=29%, list=18%, signal=35%	CAS9
MLXIPL	GO:BP	DNA_SYNTHESIS_INVOLVED_IN_DNA_REPAIR	1	0.114719	-0.547189	-1.59796	0.0193376	39	6019	tags=46%, list=24%, signal=61%	CAS9
MLXIPL	GO:BP	NEGATIVE_REGULATION_OF_DNA_RECOMBINATION	1	0.114796	-0.529585	-1.60023	0.0161435	47	5685	tags=43%, list=23%, signal=55%	CAS9
MLXIPL	KEGG	PATHOGEN_HIV_GP120_TO_CXCR4_GNB_G_RAC_SIGNALING_PATHWAY	1	0.116087	-0.599288	-1.59537	0.0237318	25	7409	tags=76%, list=30%, signal=109%	CAS9
MLXIPL	GO:BP	MICROTUBULE_ORGANIZING_CENTER_ORGANIZATION	1	0.116581	-0.439994	-1.59448	0.00289436	150	6463	tags=37%, list=26%, signal=50%	CAS9
MLXIPL	GO:BP	BASE_EXCISION_REPAIR	1	0.116606	-0.534145	-1.59379	0.0155383	44	5873	tags=45%, list=24%, signal=60%	CAS9
MLXIPL	REAC	TRANSCRIPTION_OF_THE_HIV_GENOME	1	0.116781	-0.492188	-1.59391	0.00917863	70	9000	tags=66%, list=36%, signal=103%	CAS9
MLXIPL	GO:BP	FOREBRAIN_NEURON_DIFFERENTIATION	1	0.116789	-0.542	-1.59326	0.0172071	41	3398	tags=32%, list=14%, signal=37%	CAS9
MLXIPL	GO:MF	OXIDOREDUCTASE_ACTIVITY_ACTING_ON_A_HEME_GROUP_OF_DONORS	1	0.116816	-0.673391	-1.5929	0.0277837	15	5246	tags=60%, list=21%, signal=76%	CAS9
MLXIPL	GO:MF	NUCLEOSOME_BINDING	1	0.117148	-0.494281	-1.59221	0.00792393	68	6338	tags=38%, list=26%, signal=51%	CAS9
MLXIPL	REAC	VIRAL_MESSENGER_RNA_SYNTHESIS	1	0.117444	-0.53113	-1.59154	0.0184262	44	7528	tags=57%, list=31%, signal=82%	CAS9
MLXIPL	GO:BP	ESTABLISHMENT_OF_PROTEIN_LOCALIZATION_TO_TELOMERE	1	0.11792	-0.641926	-1.59067	0.0269678	18	5585	tags=72%, list=23%, signal=93%	CAS9
MLXIPL	REAC	GENE_AND_PROTEIN_EXPRESSION_BY_JAK_STAT_SIGNALING_AFTER_INTERLEUKIN_12_STIMULATION	1	0.118041	-0.55405	-1.5902	0.0208103	36	7682	tags=69%, list=31%, signal=101%	CAS9
MLXIPL	GO:MF	CATALYTIC_ACTIVITY_ACTING_ON_A_RRNA	1	0.119231	-0.601398	-1.58851	0.0236998	25	8671	tags=80%, list=35%, signal=123%	CAS9
MLXIPL	GO:BP	RIBOSOMAL_LARGE_SUBUNIT_ASSEMBLY	1	0.119268	-0.59922	-1.58813	0.0263215	25	7565	tags=80%, list=31%, signal=115%	CAS9
MLXIPL	GO:BP	ESTABLISHMENT_OF_SPINDLE_ORIENTATION	1	0.12022	-0.539467	-1.58676	0.0166367	41	3417	tags=29%, list=14%, signal=34%	CAS9
MLXIPL	GO:BP	INNATE_IMMUNE_RESPONSE_IN_MUCOSA	0.6723	0.121234	0.771521	1.88631	0.000563169	19	220	tags=16%, list=1%, signal=16%	CAS9
MLXIPL	GO:BP	DENTATE_GYRUS_DEVELOPMENT	1	0.122128	-0.619978	-1.58425	0.0279342	21	3701	tags=29%, list=15%, signal=34%	CAS9
MLXIPL	REAC	REGULATION_OF_TP53_ACTIVITY_THROUGH_PHOSPHORYLATION	1	0.124128	-0.466903	-1.58168	0.00887436	92	6367	tags=42%, list=26%, signal=57%	CAS9
MLXIPL	GO:BP	SPLICEOSOMAL_SNRNP_ASSEMBLY	1	0.126333	-0.534635	-1.57894	0.0199212	42	7011	tags=52%, list=28%, signal=73%	CAS9
MLXIPL	GO:BP	POSITIVE_REGULATION_OF_CELL_CYCLE_PHASE_TRANSITION	1	0.126869	-0.458574	-1.57806	0.00649954	103	3903	tags=29%, list=16%, signal=34%	CAS9
MLXIPL	KEGG	PRIMARY_IMMUNODEFICIENCY	1	0.127555	-0.567352	-1.57636	0.0246046	30	3880	tags=37%, list=16%, signal=43%	CAS9
MLXIPL	GO:BP	RNA_5_END_PROCESSING	1	0.127741	-0.612098	-1.57648	0.0254805	22	7989	tags=82%, list=32%, signal=121%	CAS9
MLXIPL	GO:BP	POSITIVE_REGULATION_OF_DNA_REPLICATION	1	0.127747	-0.54495	-1.57583	0.0214223	38	4037	tags=37%, list=16%, signal=44%	CAS9
MLXIPL	KEGG	OLFACTORY_TRANSDUCTION	1	0.128005	-0.437249	-1.57651	0.00214235	140	3105	tags=30%, list=13%, signal=34%	CAS9
MLXIPL	GO:BP	DNA_TEMPLATED_DNA_REPLICATION_MAINTENANCE_OF_FIDELITY	1	0.130718	-0.498089	-1.5723	0.0168805	56	4414	tags=41%, list=18%, signal=50%	CAS9
MLXIPL	REAC	AZATHIOPRINE_ADME	1	0.132961	-0.603351	-1.56963	0.029767	23	5506	tags=61%, list=22%, signal=78%	CAS9
MLXIPL	REAC	RNA_POLYMERASE_II_PRE_TRANSCRIPTION_EVENTS	1	0.134099	-0.473516	-1.5678	0.0125203	81	9000	tags=62%, list=36%, signal=97%	CAS9
MLXIPL	GO:BP	REGULATION_OF_CYCLIN_DEPENDENT_PROTEIN_KINASE_ACTIVITY	1	0.134147	-0.471162	-1.56807	0.00958248	81	3968	tags=30%, list=16%, signal=35%	CAS9
MLXIPL	GO:BP	FORMATION_OF_EXTRACHROMOSOMAL_CIRCULAR_DNA	1	0.134457	-0.662468	-1.56681	0.0334134	15	4377	tags=40%, list=18%, signal=49%	CAS9
MLXIPL	GO:MF	CELL_ADHESION_MEDIATOR_ACTIVITY	1	0.134688	-0.491382	-1.56626	0.0149355	63	4016	tags=33%, list=16%, signal=40%	CAS9
MLXIPL	GO:BP	RNA_CAPPING	1	0.134691	-0.539397	-1.56688	0.0176261	37	8311	tags=73%, list=34%, signal=110%	CAS9
MLXIPL	GO:MF	GABA_RECEPTOR_ACTIVITY	1	0.135994	-0.617449	-1.56459	0.0347921	20	2560	tags=45%, list=10%, signal=50%	CAS9
MLXIPL	GO:BP	POSITIVE_REGULATION_OF_CELL_CYCLE_CHECKPOINT	1	0.136637	-0.636086	-1.5633	0.033434	18	3383	tags=39%, list=14%, signal=45%	CAS9
MLXIPL	GO:BP	RNA_MODIFICATION	1	0.136734	-0.422009	-1.56351	0.00241546	179	8544	tags=56%, list=35%, signal=85%	CAS9
MLXIPL	REAC	INTERLEUKIN_12_SIGNALING	1	0.137303	-0.525442	-1.56231	0.0218062	45	7682	tags=60%, list=31%, signal=87%	CAS9
MLXIPL	KEGG	LINOLEIC_ACID_METABOLISM	0.8395	0.139091	0.716107	1.85567	0.00109489	24	1909	tags=33%, list=8%, signal=36%	CAS9
MLXIPL	REAC	MISMATCH_REPAIR	1	0.140515	-0.65583	-1.5588	0.039674	15	3955	tags=47%, list=16%, signal=56%	CAS9
MLXIPL	GO:BP	FOREBRAIN_GENERATION_OF_NEURONS	1	0.14087	-0.512316	-1.55813	0.0218878	50	3398	tags=30%, list=14%, signal=35%	CAS9
MLXIPL	REAC	CYTOCHROME_P450_ARRANGED_BY_SUBSTRATE_TYPE	0.8261	0.143506	0.614352	1.85874	0.000180734	55	2420	tags=35%, list=10%, signal=38%	CAS9
MLXIPL	GO:BP	SENSORY_PERCEPTION_OF_CHEMICAL_STIMULUS	1	0.144224	-0.410414	-1.55424	0.00201969	211	3607	tags=27%, list=15%, signal=31%	CAS9
MLXIPL	REAC	HIV_TRANSCRIPTION_ELONGATION	1	0.14448	-0.523991	-1.5543	0.0215364	43	9000	tags=72%, list=36%, signal=113%	CAS9
MLXIPL	GO:BP	NEGATIVE_REGULATION_OF_CELL_CYCLE	1	0.1452	-0.387478	-1.55233	0.000277546	372	3401	tags=23%, list=14%, signal=26%	CAS9
MLXIPL	GO:BP	REGULATION_OF_SPINDLE_ORGANIZATION	1	0.145273	-0.512596	-1.55289	0.018004	47	6006	tags=38%, list=24%, signal=51%	CAS9
MLXIPL	GO:MF	FOUR_WAY_JUNCTION_DNA_BINDING	1	0.145425	-0.63152	-1.55243	0.0347147	18	5135	tags=56%, list=21%, signal=70%	CAS9
MLXIPL	REAC	NUCLEAR_IMPORT_OF_REV_PROTEIN	1	0.146211	-0.544296	-1.55071	0.028418	34	7528	tags=56%, list=31%, signal=80%	CAS9
MLXIPL	GO:BP	NEGATIVE_REGULATION_OF_MACROPHAGE_ACTIVATION	1	0.146395	-0.656417	-1.55084	0.0425123	15	1844	tags=27%, list=7%, signal=29%	CAS9
MLXIPL	KEGG	REFERENCE_NUCLEAR_EXPORT_OF_MRNA	1	0.147635	-0.558927	-1.54901	0.0291777	30	7528	tags=60%, list=31%, signal=86%	CAS9
MLXIPL	GO:BP	CARDIAC_VENTRICLE_MORPHOGENESIS	1	0.148302	-0.478223	-1.54714	0.0123344	69	2340	tags=25%, list=9%, signal=27%	CAS9
MLXIPL	GO:BP	RNA_SPLICING_VIA_TRANSESTERIFICATION_REACTIONS	1	0.148331	-0.3931	-1.54804	0.000262261	301	9680	tags=63%, list=39%, signal=103%	CAS9
MLXIPL	GO:BP	REGULATION_OF_ACROSOME_REACTION	1	0.148529	-0.655481	-1.54755	0.0417711	15	2116	tags=27%, list=9%, signal=29%	CAS9
MLXIPL	GO:BP	CENTROSOME_SEPARATION	1	0.148547	-0.657625	-1.54722	0.043139	15	6308	tags=60%, list=26%, signal=81%	CAS9
MLXIPL	GO:BP	POSITIVE_REGULATION_OF_MEIOTIC_NUCLEAR_DIVISION	1	0.154082	-0.650215	-1.54141	0.0454065	15	1162	tags=20%, list=5%, signal=21%	CAS9
MLXIPL	REAC	O_LINKED_GLYCOSYLATION	0.8216	0.154578	0.554031	1.85948	0	106	4506	tags=42%, list=18%, signal=51%	CAS9
MLXIPL	REAC	PIWI_INTERACTING_RNA_PIRNA_BIOGENESIS	1	0.156128	-0.561622	-1.53704	0.0314807	28	6556	tags=64%, list=27%, signal=87%	CAS9
MLXIPL	KEGG	VARIANT_AMPLIFIED_MYC_TO_P27_CELL_CYCLE_G1_S	1	0.156148	-0.649596	-1.5392	0.0444874	15	5942	tags=67%, list=24%, signal=88%	CAS9
MLXIPL	GO:MF	RIBOSOME_BINDING	1	0.156461	-0.440736	-1.53705	0.00796067	108	7785	tags=49%, list=32%, signal=71%	CAS9
MLXIPL	REAC	DEGRADATION_OF_AXIN	1	0.156506	-0.493536	-1.53733	0.0203139	55	8141	tags=71%, list=33%, signal=106%	CAS9
MLXIPL	REAC	PROTEIN_LOCALIZATION	1	0.156573	-0.420596	-1.53851	0.00490196	162	7998	tags=55%, list=32%, signal=81%	CAS9
MLXIPL	GO:BP	PROTEIN_TRANSMEMBRANE_IMPORT_INTO_INTRACELLULAR_ORGANELLE	1	0.156576	-0.529789	-1.53758	0.0249833	37	8153	tags=62%, list=33%, signal=93%	CAS9
MLXIPL	GO:BP	AROMATIC_AMINO_ACID_FAMILY_CATABOLIC_PROCESS	1	0.156647	-0.639109	-1.53535	0.043956	16	2768	tags=50%, list=11%, signal=56%	CAS9
MLXIPL	KEGG	PENTOSE_AND_GLUCURONATE_INTERCONVERSIONS	1	0.156702	-0.594328	-1.53561	0.0386515	22	2417	tags=18%, list=10%, signal=20%	CAS9
MLXIPL	GO:BP	RRNA_METHYLATION	1	0.156734	-0.567118	-1.53588	0.0301962	27	8671	tags=78%, list=35%, signal=120%	CAS9
MLXIPL	REAC	MRNA_CAPPING	1	0.156856	-0.558147	-1.53454	0.0349468	29	9000	tags=79%, list=36%, signal=125%	CAS9
MLXIPL	GO:BP	DETECTION_OF_EXTERNAL_BIOTIC_STIMULUS	0.7962	0.156858	0.722169	1.86452	0.000732735	24	4965	tags=67%, list=20%, signal=83%	CAS9
MLXIPL	KEGG	CELL_CYCLE	1	0.156861	-0.43316	-1.53763	0.0058099	123	3736	tags=32%, list=15%, signal=37%	CAS9
MLXIPL	KEGG	REFERENCE_DNA_END_RESECTION_AND_RPA_LOADING	1	0.156926	-0.623401	-1.53601	0.0423177	18	5555	tags=44%, list=23%, signal=57%	CAS9
MLXIPL	GO:BP	TRNA_MODIFICATION	1	0.156987	-0.451855	-1.53784	0.0103782	94	8544	tags=57%, list=35%, signal=88%	CAS9
MLXIPL	GO:BP	CELL_COMMUNICATION_INVOLVED_IN_CARDIAC_CONDUCTION	1	0.157127	-0.489274	-1.53398	0.0190476	56	2970	tags=25%, list=12%, signal=28%	CAS9
MLXIPL	REAC	RNA_POLYMERASE_I_TRANSCRIPTION_TERMINATION	1	0.157144	-0.550624	-1.53458	0.0315267	31	8858	tags=77%, list=36%, signal=121%	CAS9
MLXIPL	GO:BP	URONIC_ACID_METABOLIC_PROCESS	1	0.157246	-0.605397	-1.53358	0.0376298	20	2601	tags=25%, list=11%, signal=28%	CAS9
MLXIPL	GO:BP	RNA_METHYLATION	1	0.157491	-0.449447	-1.53273	0.00975157	93	8891	tags=61%, list=36%, signal=95%	CAS9
MLXIPL	GO:BP	CELL_COMMUNICATION_BY_ELECTRICAL_COUPLING	1	0.157608	-0.544629	-1.53293	0.0341601	32	2970	tags=28%, list=12%, signal=32%	CAS9
MLXIPL	REAC	O_GLYCOSYLATION_OF_TSR_DOMAIN_CONTAINING_PROTEINS	0.894	0.158943	0.648884	1.84233	0.000548246	39	4473	tags=54%, list=18%, signal=66%	CAS9
MLXIPL	GO:BP	FEMALE_MEIOTIC_NUCLEAR_DIVISION	1	0.158969	-0.5331	-1.53107	0.0294503	36	3498	tags=42%, list=14%, signal=48%	CAS9
MLXIPL	GO:MF	UBIQUITIN_PROTEIN_TRANSFERASE_REGULATOR_ACTIVITY	1	0.160523	-0.566349	-1.52937	0.0380699	27	6001	tags=52%, list=24%, signal=68%	CAS9
MLXIPL	GO:MF	MOLECULAR_CARRIER_ACTIVITY	1	0.161343	-0.450656	-1.52832	0.0128445	92	6984	tags=48%, list=28%, signal=66%	CAS9
MLXIPL	GO:BP	MITOTIC_SPINDLE_ASSEMBLY	1	0.162936	-0.464828	-1.52662	0.0177529	73	2478	tags=25%, list=10%, signal=27%	CAS9
MLXIPL	REAC	NUCLEAR_PORE_COMPLEX_NPC_DISASSEMBLY	1	0.164352	-0.533367	-1.52504	0.0301743	36	7528	tags=50%, list=31%, signal=72%	CAS9
MLXIPL	REAC	FCERI_MEDIATED_NF_KB_ACTIVATION	1	0.164818	-0.457293	-1.52431	0.0131883	80	8864	tags=66%, list=36%, signal=103%	CAS9
MLXIPL	REAC	FORMATION_OF_TC_NER_PRE_INCISION_COMPLEX	1	0.166284	-0.495329	-1.52272	0.0241699	53	8858	tags=74%, list=36%, signal=115%	CAS9
MLXIPL	GO:BP	V_D_J_RECOMBINATION	1	0.166326	-0.61261	-1.52238	0.0453657	19	4321	tags=47%, list=18%, signal=57%	CAS9
MLXIPL	REAC	APOPTOTIC_EXECUTION_PHASE	1	0.16684	-0.499684	-1.52164	0.0246154	49	5619	tags=39%, list=23%, signal=50%	CAS9
MLXIPL	GO:MF	RNA_POLYMERASE_II_GENERAL_TRANSCRIPTION_INITIATION_FACTOR_ACTIVITY	1	0.16703	-0.5237	-1.52088	0.031746	39	8922	tags=72%, list=36%, signal=112%	CAS9
MLXIPL	REAC	INTERCONVERSION_OF_NUCLEOTIDE_DI_AND_TRIPHOSPHATES	1	0.167253	-0.554417	-1.52008	0.0371697	29	5569	tags=45%, list=23%, signal=58%	CAS9
MLXIPL	KEGG	REFERENCE_CORE_NER_REACTION	1	0.167346	-0.557246	-1.52091	0.0404867	29	8289	tags=62%, list=34%, signal=93%	CAS9
MLXIPL	KEGG	REFERENCE_CXCR4_GNAQ_PLCB_G_CALCINEURIN_SIGNALING_PATHWAY	1	0.167587	-0.596015	-1.52009	0.0416133	21	2535	tags=24%, list=10%, signal=27%	CAS9
MLXIPL	GO:BP	SEROTONIN_TRANSPORT	1	0.169049	-0.600037	-1.51821	0.0405936	20	1309	tags=25%, list=5%, signal=26%	CAS9
MLXIPL	GO:MF	RRNA_BINDING	1	0.171204	-0.471566	-1.51577	0.0202326	65	7565	tags=66%, list=31%, signal=95%	CAS9
MLXIPL	REAC	SOMITOGENESIS	1	0.171486	-0.486947	-1.51582	0.0271232	54	8141	tags=74%, list=33%, signal=110%	CAS9
MLXIPL	GO:BP	POSITIVE_REGULATION_OF_TELOMERE_MAINTENANCE	1	0.172012	-0.465255	-1.5148	0.0171614	69	9131	tags=62%, list=37%, signal=99%	CAS9
MLXIPL	GO:MF	INTRAMOLECULAR_OXIDOREDUCTASE_ACTIVITY_TRANSPOSING_C_C_BONDS	1	0.172254	-0.643181	-1.5143	0.0473207	15	5153	tags=67%, list=21%, signal=84%	CAS9
MLXIPL	GO:BP	SEROTONIN_RECEPTOR_SIGNALING_PATHWAY	1	0.172333	-0.571615	-1.51393	0.0416303	25	2189	tags=32%, list=9%, signal=35%	CAS9
MLXIPL	GO:MF	STEROID_HYDROXYLASE_ACTIVITY	0.9287	0.173765	0.70877	1.832	0.00201576	24	2420	tags=38%, list=10%, signal=42%	CAS9
MLXIPL	GO:BP	TRANSLESION_SYNTHESIS	1	0.17463	-0.56599	-1.51167	0.0426843	25	6019	tags=48%, list=24%, signal=63%	CAS9
MLXIPL	GO:BP	CELLULAR_GLUCURONIDATION	1	0.17497	-0.639031	-1.51107	0.053684	15	485	tags=13%, list=2%, signal=14%	CAS9
MLXIPL	GO:MF	RIBONUCLEOPROTEIN_COMPLEX_BINDING	1	0.1754	-0.40824	-1.50982	0.00651702	167	7393	tags=44%, list=30%, signal=63%	CAS9
MLXIPL	REAC	TRANSCRIPTIONAL_REGULATION_BY_TP53	1	0.175569	-0.376291	-1.50997	0.000534331	362	7384	tags=42%, list=30%, signal=59%	CAS9
MLXIPL	GO:BP	MICROTUBULE_ORGANIZING_CENTER_LOCALIZATION	1	0.175665	-0.539488	-1.5093	0.0348432	32	2356	tags=28%, list=10%, signal=31%	CAS9
MLXIPL	REAC	ABERRANT_REGULATION_OF_MITOTIC_EXIT_IN_CANCER_DUE_TO_RB1_DEFECTS	1	0.175792	-0.59592	-1.50831	0.0477332	20	7026	tags=50%, list=28%, signal=70%	CAS9
MLXIPL	REAC	FORMATION_OF_INCISION_COMPLEX_IN_GG_NER	1	0.17581	-0.507612	-1.50859	0.0297806	43	9138	tags=63%, list=37%, signal=100%	CAS9
MLXIPL	REAC	PROTEIN_HYDROXYLATION	1	0.175873	-0.602464	-1.51001	0.0491129	19	7004	tags=68%, list=28%, signal=95%	CAS9
MLXIPL	REAC	RUNX1_REGULATES_GENES_INVOLVED_IN_MEGAKARYOCYTE_DIFFERENTIATION_AND_PLATELET_FUNCTION	1	0.176077	-0.44676	-1.50867	0.0198358	89	2286	tags=18%, list=9%, signal=20%	CAS9
MLXIPL	GO:BP	REGULATION_OF_MITOCHONDRIAL_TRANSLATION	1	0.176449	-0.568748	-1.50745	0.0406311	25	7222	tags=68%, list=29%, signal=96%	CAS9
MLXIPL	GO:MF	CATALYTIC_ACTIVITY_ACTING_ON_DNA	1	0.176552	-0.389971	-1.50677	0.00154083	244	6264	tags=38%, list=25%, signal=50%	CAS9
MLXIPL	GO:BP	REGULATION_OF_DNA_RECOMBINATION	1	0.176757	-0.421858	-1.5069	0.00885781	130	5951	tags=34%, list=24%, signal=44%	CAS9
MLXIPL	REAC	INTERACTIONS_OF_VPR_WITH_HOST_CELLULAR_PROTEINS	1	0.177315	-0.519841	-1.50585	0.0344672	37	7528	tags=51%, list=31%, signal=74%	CAS9
MLXIPL	GO:MF	DAMAGED_DNA_BINDING	1	0.177532	-0.465547	-1.50508	0.019365	72	6264	tags=38%, list=25%, signal=50%	CAS9
MLXIPL	GO:BP	ESTABLISHMENT_OF_PROTEIN_LOCALIZATION_TO_CHROMOSOME	1	0.177652	-0.550538	-1.50528	0.038884	28	5585	tags=61%, list=23%, signal=78%	CAS9
MLXIPL	GO:BP	AROMATIC_AMINO_ACID_METABOLIC_PROCESS	1	0.179665	-0.542878	-1.50307	0.0404499	30	2768	tags=37%, list=11%, signal=41%	CAS9
MLXIPL	GO:BP	CEREBROSPINAL_FLUID_CIRCULATION	1	0.180052	-0.638624	-1.50245	0.0580922	15	2080	tags=27%, list=8%, signal=29%	CAS9
MLXIPL	REAC	INTERLEUKIN_12_FAMILY_SIGNALING	1	0.183637	-0.481983	-1.49922	0.0243024	55	7682	tags=55%, list=31%, signal=79%	CAS9
MLXIPL	GO:MF	TRANSLATION_INITIATION_FACTOR_BINDING	1	0.183714	-0.534026	-1.49856	0.0377734	32	5255	tags=34%, list=21%, signal=44%	CAS9
MLXIPL	GO:MF	RNA_METHYLTRANSFERASE_ACTIVITY	1	0.18377	-0.467	-1.49823	0.0219328	65	9183	tags=65%, list=37%, signal=103%	CAS9
MLXIPL	REAC	HATS_ACETYLATE_HISTONES	1	0.183845	-0.416288	-1.49875	0.00828864	138	4701	tags=23%, list=19%, signal=28%	CAS9
MLXIPL	REAC	REGULATION_OF_GENE_EXPRESSION_IN_BETA_CELLS	1	0.184115	-0.612711	-1.49766	0.0546472	17	3701	tags=47%, list=15%, signal=55%	CAS9
MLXIPL	KEGG	OOCYTE_MEIOSIS	1	0.185035	-0.433474	-1.49663	0.0121171	103	4016	tags=28%, list=16%, signal=33%	CAS9
MLXIPL	KEGG	PATHOGEN_HTLV_1_TAX_TO_SPINDLE_ASSEMBLY_CHECKPOINT_SIGNALING	1	0.186252	-0.631795	-1.49537	0.057363	15	5981	tags=47%, list=24%, signal=62%	CAS9
MLXIPL	REAC	UB_SPECIFIC_PROCESSING_PROTEASES	1	0.186822	-0.398677	-1.49405	0.00297989	197	6117	tags=36%, list=25%, signal=48%	CAS9
MLXIPL	GO:BP	POSITIVE_REGULATION_OF_MITOTIC_NUCLEAR_DIVISION	1	0.186825	-0.509076	-1.49434	0.0396861	40	1963	tags=25%, list=8%, signal=27%	CAS9
MLXIPL	GO:MF	CYTOSKELETAL_MOTOR_ACTIVITY	1	0.186984	-0.432612	-1.4945	0.0119944	106	3669	tags=28%, list=15%, signal=33%	CAS9
MLXIPL	GO:BP	REGULATION_OF_MITOCHONDRIAL_GENE_EXPRESSION	1	0.187006	-0.538812	-1.4936	0.038753	30	7222	tags=63%, list=29%, signal=89%	CAS9
MLXIPL	REAC	POSTMITOTIC_NUCLEAR_PORE_COMPLEX_NPC_REFORMATION	1	0.187632	-0.552056	-1.49192	0.0407585	27	7528	tags=63%, list=31%, signal=91%	CAS9
MLXIPL	REAC	FGFR2_ALTERNATIVE_SPLICING	1	0.187857	-0.55301	-1.49232	0.0446841	27	8516	tags=78%, list=35%, signal=119%	CAS9
MLXIPL	REAC	LATE_ENDOSOMAL_MICROAUTOPHAGY	1	0.187985	-0.53026	-1.49193	0.0398948	33	8815	tags=61%, list=36%, signal=94%	CAS9
MLXIPL	GO:BP	NEGATIVE_REGULATION_OF_MEGAKARYOCYTE_DIFFERENTIATION	1	0.188166	-0.614424	-1.49236	0.0531128	17	6644	tags=47%, list=27%, signal=64%	CAS9
MLXIPL	GO:MF	TRANSLATION_REGULATOR_ACTIVITY_NUCLEIC_ACID_BINDING	1	0.188251	-0.431068	-1.49112	0.0158508	105	7824	tags=61%, list=32%, signal=89%	CAS9
MLXIPL	REAC	COPI_DEPENDENT_GOLGI_TO_ER_RETROGRADE_TRAFFIC	1	0.190096	-0.436495	-1.48936	0.0187413	94	3079	tags=22%, list=12%, signal=25%	CAS9
MLXIPL	GO:BP	DNA_REPLICATION_CHECKPOINT_SIGNALING	1	0.190489	-0.602057	-1.48876	0.0512334	18	3557	tags=56%, list=14%, signal=65%	CAS9
MLXIPL	GO:BP	MITOTIC_CYTOKINETIC_PROCESS	1	0.190987	-0.552757	-1.48808	0.0448143	27	3200	tags=26%, list=13%, signal=30%	CAS9
MLXIPL	GO:BP	PROTEIN_TARGETING_TO_MITOCHONDRION	1	0.191295	-0.429618	-1.48754	0.0162162	105	8251	tags=61%, list=33%, signal=91%	CAS9
MLXIPL	GO:MF	GENERAL_TRANSCRIPTION_INITIATION_FACTOR_ACTIVITY	1	0.191307	-0.482637	-1.48725	0.0320614	52	9767	tags=73%, list=40%, signal=121%	CAS9
MLXIPL	GO:MF	TRANSLATION_FACTOR_ACTIVITY_RNA_BINDING	1	0.192304	-0.445706	-1.48619	0.0196527	84	7824	tags=64%, list=32%, signal=94%	CAS9
MLXIPL	GO:BP	REGULATION_OF_MEIOTIC_NUCLEAR_DIVISION	1	0.19335	-0.542786	-1.48423	0.045972	29	2357	tags=28%, list=10%, signal=30%	CAS9
MLXIPL	GO:BP	PROTEIN_MATURATION_BY_IRON_SULFUR_CLUSTER_TRANSFER	1	0.19351	-0.608542	-1.48439	0.0559846	17	5579	tags=59%, list=23%, signal=76%	CAS9
MLXIPL	GO:MF	G_PROTEIN_COUPLED_AMINE_RECEPTOR_ACTIVITY	1	0.193678	-0.532231	-1.48455	0.0466321	32	2189	tags=28%, list=9%, signal=31%	CAS9
MLXIPL	GO:BP	OUTER_MITOCHONDRIAL_MEMBRANE_ORGANIZATION	1	0.193787	-0.62748	-1.4836	0.0579301	15	9196	tags=100%, list=37%, signal=159%	CAS9
MLXIPL	GO:BP	REGULATION_OF_CARDIAC_MUSCLE_CELL_ACTION_POTENTIAL	1	0.194033	-0.546116	-1.48456	0.0475986	27	2366	tags=22%, list=10%, signal=25%	CAS9
MLXIPL	GO:BP	REGULATION_OF_UBIQUITIN_PROTEIN_LIGASE_ACTIVITY	1	0.194101	-0.595022	-1.48307	0.0603969	18	5871	tags=72%, list=24%, signal=95%	CAS9
MLXIPL	GO:BP	NUCLEOBASE_CONTAINING_SMALL_MOLECULE_BIOSYNTHETIC_PROCESS	1	0.196983	-0.607291	-1.48057	0.0635566	17	3179	tags=41%, list=13%, signal=47%	CAS9
MLXIPL	REAC	MRNA_DECAY_BY_3_TO_5_EXORIBONUCLEASE	1	0.198285	-0.614912	-1.47928	0.0623272	16	7385	tags=75%, list=30%, signal=107%	CAS9
MLXIPL	GO:BP	SNRNA_METABOLIC_PROCESS	1	0.199183	-0.47629	-1.47831	0.0338483	54	9166	tags=57%, list=37%, signal=91%	CAS9
MLXIPL	REAC	CONVERSION_FROM_APC_C_CDC20_TO_APC_C_CDH1_IN_LATE_ANAPHASE	1	0.199349	-0.584207	-1.4779	0.0545763	20	7026	tags=50%, list=28%, signal=70%	CAS9
MLXIPL	REAC	FACTORS_INVOLVED_IN_MEGAKARYOCYTE_DEVELOPMENT_AND_PLATELET_PRODUCTION	1	0.200512	-0.40608	-1.47673	0.00897496	152	3154	tags=22%, list=13%, signal=25%	CAS9
MLXIPL	GO:MF	OXIDOREDUCTASE_ACTIVITY_ACTING_ON_NAD_P_H_QUINONE_OR_SIMILAR_COMPOUND_AS_ACCEPTOR	1	0.201664	-0.47077	-1.47558	0.03752	57	7018	tags=63%, list=28%, signal=88%	CAS9
MLXIPL	REAC	MOLECULES_ASSOCIATED_WITH_ELASTIC_FIBRES	0.9692	0.201968	0.644895	1.81334	0.00109951	37	2913	tags=38%, list=12%, signal=43%	CAS9
MLXIPL	REAC	FORMATION_OF_RNA_POL_II_ELONGATION_COMPLEX	1	0.202352	-0.469065	-1.47477	0.028597	58	9000	tags=62%, list=36%, signal=98%	CAS9
MLXIPL	REAC	NONHOMOLOGOUS_END_JOINING_NHEJ	1	0.202534	-0.460837	-1.47435	0.0263523	64	7517	tags=45%, list=30%, signal=65%	CAS9
MLXIPL	GO:BP	TYPE_B_PANCREATIC_CELL_DIFFERENTIATION	1	0.202816	-0.548573	-1.47386	0.0502611	26	3210	tags=27%, list=13%, signal=31%	CAS9
MLXIPL	GO:BP	SNO_S_RNA_METABOLIC_PROCESS	1	0.204211	-0.606742	-1.47252	0.0631078	17	9241	tags=88%, list=37%, signal=141%	CAS9
MLXIPL	REAC	SUMOYLATION_OF_SUMOYLATION_PROTEINS	1	0.206572	-0.516053	-1.47022	0.0477679	35	7528	tags=49%, list=31%, signal=70%	CAS9
MLXIPL	REAC	TRANSPORT_OF_MATURE_MRNAS_DERIVED_FROM_INTRONLESS_TRANSCRIPTS	1	0.206816	-0.491322	-1.47031	0.0405344	43	7528	tags=47%, list=31%, signal=67%	CAS9
MLXIPL	GO:BP	DNA_INTEGRITY_CHECKPOINT_SIGNALING	1	0.210707	-0.41007	-1.46683	0.0107965	133	6149	tags=37%, list=25%, signal=49%	CAS9
MLXIPL	GO:BP	DETECTION_OF_BIOTIC_STIMULUS	0.9684	0.213332	0.650216	1.81377	0.00147194	36	4965	tags=53%, list=20%, signal=66%	CAS9
MLXIPL	GO:BP	PROTEIN_DNA_COMPLEX_DISASSEMBLY	1	0.214757	-0.581406	-1.46333	0.0609016	19	6216	tags=53%, list=25%, signal=70%	CAS9
MLXIPL	GO:BP	NUCLEAR_TRANSCRIBED_MRNA_CATABOLIC_PROCESS_EXONUCLEOLYTIC	1	0.214926	-0.578212	-1.46348	0.0611147	20	7385	tags=65%, list=30%, signal=93%	CAS9
MLXIPL	GO:BP	SNRNA_3_END_PROCESSING	1	0.217021	-0.572463	-1.46141	0.0572494	21	9110	tags=76%, list=37%, signal=121%	CAS9
MLXIPL	GO:BP	CENTROSOME_DUPLICATION	1	0.217645	-0.448579	-1.46069	0.0269399	74	6463	tags=42%, list=26%, signal=57%	CAS9
MLXIPL	REAC	NS1_MEDIATED_EFFECTS_ON_HOST_PATHWAYS	1	0.21838	-0.496048	-1.45988	0.0421262	41	7865	tags=49%, list=32%, signal=72%	CAS9
MLXIPL	GO:BP	INTRACELLULAR_SODIUM_ION_HOMEOSTASIS	1	0.218922	-0.582155	-1.45894	0.0640415	19	2328	tags=26%, list=9%, signal=29%	CAS9
MLXIPL	GO:BP	NEGATIVE_REGULATION_OF_DNA_REPAIR	1	0.21908	-0.504758	-1.45911	0.0419056	37	5525	tags=43%, list=22%, signal=56%	CAS9
MLXIPL	REAC	MITOCHONDRIAL_TRNA_AMINOACYLATION	1	0.219118	-0.567361	-1.45851	0.0625549	21	7491	tags=57%, list=30%, signal=82%	CAS9
MLXIPL	GO:BP	TRNA_THREONYLCARBAMOYLADENOSINE_METABOLIC_PROCESS	1	0.220486	-0.585099	-1.45727	0.0683942	19	6944	tags=58%, list=28%, signal=81%	CAS9
MLXIPL	GO:BP	TELOMERE_MAINTENANCE_IN_RESPONSE_TO_DNA_DAMAGE	1	0.220865	-0.525725	-1.45643	0.0500539	30	5935	tags=50%, list=24%, signal=66%	CAS9
MLXIPL	GO:MF	NUCLEAR_IMPORT_SIGNAL_RECEPTOR_ACTIVITY	1	0.221106	-0.577926	-1.45654	0.0616114	20	8340	tags=60%, list=34%, signal=91%	CAS9
MLXIPL	GO:BP	DNA_LIGATION	1	0.222528	-0.604385	-1.4547	0.0697674	16	4829	tags=50%, list=20%, signal=62%	CAS9
MLXIPL	GO:MF	RIBOSOMAL_LARGE_SUBUNIT_BINDING	1	0.22255	-0.611648	-1.45496	0.0759521	15	8102	tags=80%, list=33%, signal=119%	CAS9
MLXIPL	REAC	REPLACEMENT_OF_PROTAMINES_BY_NUCLEOSOMES_IN_THE_MALE_PRONUCLEUS	1	0.222866	-0.510768	-1.45337	0.049576	35	7336	tags=51%, list=30%, signal=73%	CAS9
MLXIPL	GO:BP	REGULATION_OF_DNA_DAMAGE_CHECKPOINT	1	0.222983	-0.54884	-1.45356	0.0668408	24	7294	tags=50%, list=30%, signal=71%	CAS9
MLXIPL	REAC	MEIOTIC_SYNAPSIS	1	0.223319	-0.448059	-1.45387	0.0296279	72	3710	tags=26%, list=15%, signal=31%	CAS9
MLXIPL	GO:BP	DETECTION_OF_STIMULUS_INVOLVED_IN_SENSORY_PERCEPTION	1	0.223373	-0.379934	-1.45356	0.00400601	233	3105	tags=23%, list=13%, signal=26%	CAS9
MLXIPL	GO:MF	PROTEASOME_BINDING	1	0.224341	-0.59304	-1.45176	0.0790557	17	8114	tags=59%, list=33%, signal=88%	CAS9
MLXIPL	GO:BP	TRANSPOSITION	1	0.22436	-0.505703	-1.45202	0.0500662	35	2069	tags=23%, list=8%, signal=25%	CAS9
MLXIPL	GO:BP	MATURATION_OF_5_8S_RRNA_FROM_TRICISTRONIC_RRNA_TRANSCRIPT_SSU_RRNA_5_8S_RRNA_LSU_RRNA	1	0.2256	-0.542796	-1.45059	0.05996	25	7160	tags=52%, list=29%, signal=73%	CAS9
MLXIPL	GO:BP	ORGANELLE_INHERITANCE	1	0.225813	-0.611581	-1.45016	0.0772209	15	1558	tags=20%, list=6%, signal=21%	CAS9
MLXIPL	REAC	DNA_DOUBLE_STRAND_BREAK_RESPONSE	1	0.227769	-0.443496	-1.44852	0.0303236	74	7517	tags=42%, list=30%, signal=60%	CAS9
MLXIPL	REAC	EXPORT_OF_VIRAL_RIBONUCLEOPROTEINS_FROM_NUCLEUS	1	0.228004	-0.510805	-1.44752	0.0557787	33	7528	tags=52%, list=31%, signal=74%	CAS9
MLXIPL	GO:BP	NEGATIVE_REGULATION_OF_CELL_CYCLE_G2_M_PHASE_TRANSITION	1	0.228093	-0.446782	-1.44801	0.0316214	67	6006	tags=39%, list=24%, signal=51%	CAS9
MLXIPL	GO:MF	WW_DOMAIN_BINDING	1	0.228232	-0.565037	-1.44763	0.0666094	21	2328	tags=29%, list=9%, signal=32%	CAS9
MLXIPL	REAC	GLUCURONIDATION	1	0.229411	-0.578474	-1.44599	0.0712589	19	485	tags=11%, list=2%, signal=11%	CAS9
MLXIPL	GO:BP	POSITIVE_REGULATION_OF_DNA_METABOLIC_PROCESS	1	0.229531	-0.369077	-1.44619	0.00342646	291	5951	tags=35%, list=24%, signal=46%	CAS9
MLXIPL	KEGG	REFERENCE_COHESIN_DISSOCIATION_IN_ANAPHASE	1	0.230585	-0.603727	-1.44492	0.0759767	16	5981	tags=44%, list=24%, signal=58%	CAS9
MLXIPL	GO:BP	TRICARBOXYLIC_ACID_CYCLE	1	0.230775	-0.515155	-1.44452	0.0552853	32	8409	tags=63%, list=34%, signal=95%	CAS9
MLXIPL	REAC	REGULATION_OF_PLK1_ACTIVITY_AT_G2_M_TRANSITION	1	0.231167	-0.431637	-1.4437	0.0241843	87	7766	tags=52%, list=31%, signal=75%	CAS9
MLXIPL	GO:BP	POSITIVE_REGULATION_OF_MITOCHONDRIAL_TRANSLATION	1	0.231377	-0.600928	-1.44384	0.0750433	16	7222	tags=75%, list=29%, signal=106%	CAS9
MLXIPL	GO:BP	PROTEIN_LOCALIZATION_TO_CHROMATIN	1	0.233145	-0.459051	-1.44184	0.0359663	57	4414	tags=32%, list=18%, signal=38%	CAS9
MLXIPL	REAC	SIGNALING_BY_FGFR2_IIIA_TM	1	0.233305	-0.575449	-1.442	0.0704195	19	8516	tags=79%, list=35%, signal=121%	CAS9
MLXIPL	KEGG	REFERENCE_CXCL12_CXCR4_PKC_ERK_SIGNALING_PATHAWAY	1	0.233941	-0.571669	-1.43965	0.0640068	19	2535	tags=21%, list=10%, signal=23%	CAS9
MLXIPL	REAC	TRANSPORT_OF_THE_SLBP_DEPENDANT_MATURE_MRNA	1	0.234109	-0.500695	-1.44063	0.0499234	36	7528	tags=50%, list=31%, signal=72%	CAS9
MLXIPL	REAC	ABC_TRANSPORTER_DISORDERS	1	0.234218	-0.43652	-1.44029	0.0271536	78	6415	tags=51%, list=26%, signal=69%	CAS9
MLXIPL	REAC	METABOLISM_OF_AMINO_ACIDS_AND_DERIVATIVES	1	0.234259	-0.359418	-1.4397	0.000543774	361	7042	tags=58%, list=29%, signal=81%	CAS9
MLXIPL	GO:BP	DETERMINATION_OF_ADULT_LIFESPAN	1	0.2343	-0.503265	-1.44077	0.0565208	35	2338	tags=29%, list=9%, signal=32%	CAS9
MLXIPL	REAC	DNA_DAMAGE_RECOGNITION_IN_GG_NER	1	0.234383	-0.494893	-1.4399	0.0531013	38	6058	tags=45%, list=25%, signal=59%	CAS9
MLXIPL	GO:BP	CRISTAE_FORMATION	1	0.234755	-0.578067	-1.43883	0.0794659	18	5206	tags=44%, list=21%, signal=56%	CAS9
MLXIPL	GO:BP	POSITIVE_REGULATION_OF_MRNA_PROCESSING	1	0.239209	-0.525661	-1.43476	0.0637511	28	9000	tags=75%, list=36%, signal=118%	CAS9
MLXIPL	REAC	SYNTHESIS_OF_ACTIVE_UBIQUITIN_ROLES_OF_E1_AND_E2_ENZYMES	1	0.239411	-0.521048	-1.43489	0.0582632	30	8866	tags=53%, list=36%, signal=83%	CAS9
MLXIPL	GO:BP	SNRNA_PROCESSING	1	0.23954	-0.533125	-1.43507	0.067406	26	8647	tags=65%, list=35%, signal=101%	CAS9
MLXIPL	GO:BP	NEURON_RECOGNITION	1	0.239741	-0.48392	-1.43521	0.0539004	43	1390	tags=23%, list=6%, signal=25%	CAS9
MLXIPL	GO:BP	CELL_PROLIFERATION_IN_FOREBRAIN	1	0.24098	-0.530414	-1.43331	0.0645652	27	3210	tags=33%, list=13%, signal=38%	CAS9
MLXIPL	GO:MF	OUTWARD_RECTIFIER_POTASSIUM_CHANNEL_ACTIVITY	0.9985	0.242543	0.715397	1.77148	0.00280217	20	1892	tags=45%, list=8%, signal=49%	CAS9
MLXIPL	GO:BP	NUCLEOTIDE_EXCISION_REPAIR	1	0.242846	-0.42823	-1.43181	0.0265264	84	9122	tags=56%, list=37%, signal=89%	CAS9
MLXIPL	KEGG	BASAL_TRANSCRIPTION_FACTORS	1	0.244864	-0.503089	-1.4302	0.0600962	34	8885	tags=65%, list=36%, signal=101%	CAS9
MLXIPL	KEGG	REFERENCE_BCR_PLCG_CALCINEURIN_SIGNALING_PATHWAY	1	0.245357	-0.587917	-1.42961	0.0865096	17	2710	tags=24%, list=11%, signal=26%	CAS9
MLXIPL	GO:BP	DEMETHYLATION	0.9881	0.245402	0.593237	1.79531	0.000882145	53	1909	tags=19%, list=8%, signal=20%	CAS9
MLXIPL	GO:BP	CARDIAC_LEFT_VENTRICLE_MORPHOGENESIS	1	0.248115	-0.601019	-1.42758	0.0844951	15	2970	tags=27%, list=12%, signal=30%	CAS9
MLXIPL	GO:MF	OXIDOREDUCTASE_ACTIVITY_ACTING_ON_PAIRED_DONORS_WITH_INCORPORATION_OR_REDUCTION_OF_MOLECULAR_OXYGEN_REDUCED_FLAVIN_OR_FLAVOPROTEIN_AS_ONE_DONOR_AND_INCORPORATION_OF_ONE_ATOM_OF_OXYGEN	0.9982	0.248137	0.626603	1.77288	0.00256739	38	2381	tags=34%, list=10%, signal=38%	CAS9
MLXIPL	GO:MF	SEROTONIN_RECEPTOR_ACTIVITY	1	0.248845	-0.544286	-1.42685	0.0671468	24	2189	tags=29%, list=9%, signal=32%	CAS9
MLXIPL	GO:MF	ENDONUCLEASE_ACTIVITY_ACTIVE_WITH_EITHER_RIBO_OR_DEOXYRIBONUCLEIC_ACIDS_AND_PRODUCING_5_PHOSPHOMONOESTERS	1	0.249118	-0.486388	-1.4264	0.057461	40	6178	tags=50%, list=25%, signal=67%	CAS9
MLXIPL	GO:BP	CYTOKINESIS	1	0.249878	-0.382931	-1.42482	0.010779	180	4076	tags=24%, list=17%, signal=28%	CAS9
MLXIPL	GO:BP	PROTEIN_LOCALIZATION_TO_MITOCHONDRION	1	0.249921	-0.399103	-1.42452	0.0206651	129	8608	tags=60%, list=35%, signal=92%	CAS9
PPARG	GO:MF	STRUCTURAL_CONSTITUENT_OF_CHROMATIN	0	0	-0.769837	-2.48082	0	82	2631	tags=55%, list=11%, signal=61%	CAS9
PPARG	REAC	MEIOTIC_RECOMBINATION	0	0	-0.774234	-2.46637	0	81	2988	tags=53%, list=12%, signal=60%	CAS9
PPARG	REAC	HDACS_DEACETYLATE_HISTONES	0	0	-0.754901	-2.4641	0	90	2631	tags=42%, list=11%, signal=47%	CAS9
PPARG	REAC	ASSEMBLY_OF_THE_ORC_COMPLEX_AT_THE_ORIGIN_OF_REPLICATION	0	0	-0.788318	-2.42381	0	64	2552	tags=53%, list=10%, signal=59%	CAS9
PPARG	REAC	SIRT1_NEGATIVELY_REGULATES_RRNA_EXPRESSION	0	0	-0.787748	-2.41702	0	63	2552	tags=52%, list=10%, signal=58%	CAS9
PPARG	REAC	ACTIVATED_PKN1_STIMULATES_TRANSCRIPTION_OF_AR_ANDROGEN_RECEPTOR_REGULATED_GENES_KLK2_AND_KLK3	0	0	-0.786681	-2.41511	0	62	2552	tags=55%, list=10%, signal=61%	CAS9
PPARG	REAC	PRC2_METHYLATES_HISTONES_AND_DNA	0	0	-0.771982	-2.41423	0	68	2552	tags=50%, list=10%, signal=56%	CAS9
PPARG	REAC	MEIOSIS	0	0	-0.714144	-2.41157	0	111	2988	tags=42%, list=12%, signal=48%	CAS9
PPARG	REAC	DNA_METHYLATION	0	0	-0.792963	-2.40918	0	59	2552	tags=58%, list=10%, signal=64%	CAS9
PPARG	REAC	HATS_ACETYLATE_HISTONES	0	0	-0.690326	-2.39855	0	138	2631	tags=28%, list=11%, signal=31%	CAS9
PPARG	REAC	ERCC6_CSB_AND_EHMT2_G9A_POSITIVELY_REGULATE_RRNA_EXPRESSION	0	0	-0.758365	-2.37946	0	71	2552	tags=45%, list=10%, signal=50%	CAS9
PPARG	REAC	CONDENSATION_OF_PROPHASE_CHROMOSOMES	0	0	-0.761286	-2.37844	0	69	2673	tags=54%, list=11%, signal=60%	CAS9
PPARG	REAC	CELL_CYCLE_CHECKPOINTS	0	0	-0.627837	-2.37278	0	286	3531	tags=35%, list=14%, signal=41%	CAS9
PPARG	REAC	HCMV_LATE_EVENTS	0	0	-0.703463	-2.3719	0	112	2799	tags=36%, list=11%, signal=40%	CAS9
PPARG	REAC	DNA_REPLICATION	0	0	-0.658578	-2.36854	0	183	3294	tags=37%, list=13%, signal=43%	CAS9
PPARG	REAC	POSITIVE_EPIGENETIC_REGULATION_OF_RRNA_EXPRESSION	0.0001	3.16e-06	-0.681036	-2.25581	0	101	2552	tags=32%, list=10%, signal=35%	CAS9
PPARG	REAC	SENESCENCE_ASSOCIATED_SECRETORY_PHENOTYPE_SASP	0.0001	3.26e-06	-0.677743	-2.27331	0	106	2552	tags=35%, list=10%, signal=39%	CAS9
PPARG	REAC	MITOTIC_SPINDLE_CHECKPOINT	0.0001	3.35e-06	-0.680116	-2.27659	0	110	3682	tags=41%, list=15%, signal=48%	CAS9
PPARG	REAC	TRANSCRIPTIONAL_REGULATION_BY_SMALL_RNAS	0.0001	3.46e-06	-0.684699	-2.27701	0	102	2552	tags=32%, list=10%, signal=36%	CAS9
PPARG	REAC	PKMTS_METHYLATE_HISTONE_LYSINES	0.0001	3.57e-06	-0.732547	-2.28905	0	68	2320	tags=29%, list=9%, signal=32%	CAS9
PPARG	REAC	NEGATIVE_EPIGENETIC_REGULATION_OF_RRNA_EXPRESSION	0.0001	3.69e-06	-0.686807	-2.29312	0	104	2552	tags=33%, list=10%, signal=36%	CAS9
PPARG	REAC	M_PHASE	0.0001	3.82e-06	-0.589677	-2.30059	0	409	6351	tags=48%, list=26%, signal=64%	CAS9
PPARG	REAC	RNA_POLYMERASE_I_PROMOTER_ESCAPE	0.0001	3.95e-06	-0.714682	-2.31198	0	86	2552	tags=37%, list=10%, signal=41%	CAS9
PPARG	REAC	RHO_GTPASES_ACTIVATE_PKNS	0.0001	4.1e-06	-0.711437	-2.31201	0	89	2552	tags=39%, list=10%, signal=44%	CAS9
PPARG	REAC	CHROMOSOME_MAINTENANCE	0.0001	4.26e-06	-0.670347	-2.31848	0	135	5441	tags=61%, list=22%, signal=78%	CAS9
PPARG	REAC	RUNX1_REGULATES_GENES_INVOLVED_IN_MEGAKARYOCYTE_DIFFERENTIATION_AND_PLATELET_FUNCTION	0.0001	4.43e-06	-0.711126	-2.32019	0	89	2552	tags=38%, list=10%, signal=42%	CAS9
PPARG	REAC	B_WICH_COMPLEX_POSITIVELY_REGULATES_RRNA_EXPRESSION	0.0001	4.61e-06	-0.714034	-2.32166	0	86	2552	tags=37%, list=10%, signal=41%	CAS9
PPARG	REAC	FORMATION_OF_THE_BETA_CATENIN_TCF_TRANSACTIVATING_COMPLEX	0.0001	4.81e-06	-0.715238	-2.32662	0	87	2552	tags=40%, list=10%, signal=45%	CAS9
PPARG	REAC	CHROMATIN_MODIFICATIONS_DURING_THE_MATERNAL_TO_ZYGOTIC_TRANSITION_MZT	0.0001	5.03e-06	-0.754357	-2.33025	0	65	2552	tags=51%, list=10%, signal=56%	CAS9
PPARG	REAC	DNA_REPLICATION_PRE_INITIATION	0.0001	5.27e-06	-0.663082	-2.33483	0	155	3294	tags=35%, list=13%, signal=41%	CAS9
PPARG	REAC	DEPOSITION_OF_NEW_CENPA_CONTAINING_NUCLEOSOMES_AT_THE_CENTROMERE	0.0001	5.54e-06	-0.750661	-2.34206	0	68	3154	tags=59%, list=13%, signal=67%	CAS9
PPARG	REAC	DISEASES_OF_PROGRAMMED_CELL_DEATH	0.0001	5.83e-06	-0.705288	-2.34477	0	99	2698	tags=41%, list=11%, signal=46%	CAS9
PPARG	GO:BP	NUCLEAR_CHROMOSOME_SEGREGATION	0.0002	6.12e-06	-0.594685	-2.25495	0	300	3886	tags=36%, list=16%, signal=43%	CAS9
PPARG	REAC	HCMV_EARLY_EVENTS	0.0001	6.15e-06	-0.678195	-2.35202	0	132	2799	tags=32%, list=11%, signal=36%	CAS9
PPARG	REAC	DNA_DAMAGE_TELOMERE_STRESS_INDUCED_SENESCENCE	0.0001	6.51e-06	-0.744633	-2.35276	0	74	2552	tags=46%, list=10%, signal=51%	CAS9
PPARG	REAC	RMTS_METHYLATE_HISTONE_ARGININES	0.0001	6.92e-06	-0.740653	-2.3545	0	74	2631	tags=38%, list=11%, signal=42%	CAS9
PPARG	GO:BP	MITOTIC_SISTER_CHROMATID_SEGREGATION	0.0003	8.28e-06	-0.624925	-2.24428	0	186	3864	tags=40%, list=16%, signal=47%	CAS9
PPARG	REAC	HCMV_INFECTION	0.0003	8.49e-06	-0.638347	-2.24908	0	156	2799	tags=27%, list=11%, signal=30%	CAS9
PPARG	REAC	PRE_NOTCH_EXPRESSION_AND_PROCESSING	0.0003	8.71e-06	-0.674384	-2.25014	0	104	2559	tags=34%, list=10%, signal=37%	CAS9
PPARG	REAC	RESOLUTION_OF_SISTER_CHROMATID_COHESION	0.0003	8.95e-06	-0.655405	-2.25232	0	123	3682	tags=40%, list=15%, signal=47%	CAS9
PPARG	REAC	MATERNAL_TO_ZYGOTIC_TRANSITION_MZT	0.0004	1.01e-05	-0.663956	-2.23606	0	112	2552	tags=31%, list=10%, signal=35%	CAS9
PPARG	REAC	RECOGNITION_AND_ASSOCIATION_OF_DNA_GLYCOSYLASE_WITH_SITE_CONTAINING_AN_AFFECTED_PURINE	0.0004	1.03e-05	-0.755467	-2.23894	0	51	2552	tags=51%, list=10%, signal=57%	CAS9
PPARG	REAC	MITOTIC_PROPHASE	0.0004	1.05e-05	-0.646972	-2.23981	0	138	5249	tags=49%, list=21%, signal=61%	CAS9
PPARG	REAC	RNA_POLYMERASE_I_TRANSCRIPTION	0.0004	1.08e-05	-0.673403	-2.24168	0	106	2552	tags=30%, list=10%, signal=34%	CAS9
PPARG	REAC	HOMOLOGY_DIRECTED_REPAIR	0.0005	1.13e-05	-0.637375	-2.21126	0	134	3676	tags=42%, list=15%, signal=49%	CAS9
PPARG	REAC	ACTIVATION_OF_ANTERIOR_HOX_GENES_IN_HINDBRAIN_DEVELOPMENT_DURING_EARLY_EMBRYOGENESIS	0.0005	1.15e-05	-0.653239	-2.21405	0	117	2552	tags=30%, list=10%, signal=33%	CAS9
PPARG	GO:BP	SISTER_CHROMATID_SEGREGATION	0.0005	1.17e-05	-0.604186	-2.21699	0	225	3864	tags=36%, list=16%, signal=42%	CAS9
PPARG	GO:BP	CHROMOSOME_SEPARATION	0.0005	1.2e-05	-0.698585	-2.21892	0	79	3886	tags=51%, list=16%, signal=60%	CAS9
PPARG	GO:BP	REGULATION_OF_CHROMOSOME_SEGREGATION	0.0005	1.23e-05	-0.652157	-2.22982	0	125	3739	tags=40%, list=15%, signal=47%	CAS9
PPARG	REAC	BASE_EXCISION_REPAIR	0.0008	1.77e-05	-0.679021	-2.20258	0	86	3566	tags=47%, list=14%, signal=54%	CAS9
PPARG	REAC	OXIDATIVE_STRESS_INDUCED_SENESCENCE	0.0009	1.91e-05	-0.65002	-2.199	0	118	2714	tags=31%, list=11%, signal=35%	CAS9
PPARG	REAC	CELLULAR_SENESCENCE	0.0009	1.95e-05	-0.611271	-2.20083	0	188	3003	tags=29%, list=12%, signal=32%	CAS9
PPARG	GO:BP	REGULATION_OF_SISTER_CHROMATID_SEGREGATION	0.0011	2.25e-05	-0.658204	-2.18874	0	101	3090	tags=36%, list=13%, signal=41%	CAS9
PPARG	REAC	BASE_EXCISION_REPAIR_AP_SITE_FORMATION	0.0011	2.29e-05	-0.724467	-2.18994	0	58	2552	tags=45%, list=10%, signal=50%	CAS9
PPARG	GO:BP	DNA_TEMPLATED_DNA_REPLICATION	0.0015	2.95e-05	-0.618012	-2.18373	0	162	4322	tags=52%, list=18%, signal=62%	CAS9
PPARG	GO:BP	NEGATIVE_REGULATION_OF_CHROMOSOME_SEGREGATION	0.0015	3e-05	-0.740226	-2.18474	0	48	3090	tags=54%, list=13%, signal=62%	CAS9
PPARG	REAC	MITOTIC_METAPHASE_AND_ANAPHASE	0.0016	3.1e-05	-0.593124	-2.18246	0	233	7288	tags=58%, list=30%, signal=81%	CAS9
PPARG	GO:BP	CHROMOSOME_SEGREGATION	0.0018	3.37e-05	-0.558068	-2.17697	0	422	3886	tags=34%, list=16%, signal=40%	CAS9
PPARG	GO:BP	MITOTIC_SISTER_CHROMATID_SEPARATION	0.0018	3.43e-05	-0.711422	-2.1808	0	61	3654	tags=51%, list=15%, signal=60%	CAS9
PPARG	REAC	TELOMERE_MAINTENANCE	0.0019	3.49e-05	-0.649371	-2.17493	0	108	5441	tags=58%, list=22%, signal=75%	CAS9
PPARG	GO:BP	REGULATION_OF_MITOTIC_SISTER_CHROMATID_SEGREGATION	0.002	3.61e-05	-0.729128	-2.17313	0	53	3090	tags=51%, list=13%, signal=58%	CAS9
PPARG	REAC	MITOTIC_PROMETAPHASE	0.0029	5.15e-05	-0.596117	-2.16449	0	200	6305	tags=52%, list=26%, signal=69%	CAS9
PPARG	REAC	TRANSCRIPTIONAL_REGULATION_OF_GRANULOPOIESIS	0.0032	5.59e-05	-0.669884	-2.16201	0	85	2552	tags=42%, list=10%, signal=47%	CAS9
PPARG	REAC	GENE_SILENCING_BY_RNA	0.0038	6.53e-05	-0.624178	-2.15796	0	133	2552	tags=26%, list=10%, signal=29%	CAS9
PPARG	GO:BP	NUCLEOSOME_ORGANIZATION	0.0048	8e-05	-0.629844	-2.14833	0	119	2552	tags=32%, list=10%, signal=35%	CAS9
PPARG	REAC	PROCESSING_OF_DNA_DOUBLE_STRAND_BREAK_ENDS	0.0048	8.12e-05	-0.656338	-2.14835	0	93	3531	tags=42%, list=14%, signal=49%	CAS9
PPARG	REAC	MEIOTIC_SYNAPSIS	0.0067	0.00011015	-0.680392	-2.13697	0	72	2552	tags=42%, list=10%, signal=46%	CAS9
PPARG	REAC	SEPARATION_OF_SISTER_CHROMATIDS	0.0071	0.000113301	-0.593086	-2.13481	0	188	7288	tags=57%, list=30%, signal=81%	CAS9
PPARG	REAC	DNA_DOUBLE_STRAND_BREAK_REPAIR	0.0071	0.000114968	-0.601245	-2.13494	0	164	5253	tags=45%, list=21%, signal=57%	CAS9
PPARG	REAC	REPRODUCTION	0.0085	0.000133604	-0.608049	-2.12962	0	142	2552	tags=36%, list=10%, signal=40%	CAS9
PPARG	KEGG	REFERENCE_ORIGIN_UNWINDING_AND_ELONGATION	0.0097	0.000144199	-0.791249	-2.12184	0.000231428	30	3948	tags=80%, list=16%, signal=95%	CAS9
PPARG	REAC	G2_M_CHECKPOINTS	0.0094	0.000145623	-0.599486	-2.12444	0	163	3531	tags=34%, list=14%, signal=39%	CAS9
PPARG	REAC	EPIGENETIC_REGULATION_OF_GENE_EXPRESSION	0.0097	0.000146174	-0.589518	-2.12252	0	182	2552	tags=20%, list=10%, signal=22%	CAS9
PPARG	GO:BP	MITOTIC_NUCLEAR_DIVISION	0.0101	0.000148101	-0.564733	-2.12114	0	272	3786	tags=37%, list=15%, signal=43%	CAS9
PPARG	REAC	INHIBITION_OF_DNA_RECOMBINATION_AT_TELOMERE	0.0097	0.000148204	-0.694762	-2.12304	0	63	2552	tags=40%, list=10%, signal=44%	CAS9
PPARG	REAC	HDMS_DEMETHYLATE_HISTONES	0.0104	0.00015055	-0.724978	-2.11984	0	48	2320	tags=31%, list=9%, signal=34%	CAS9
PPARG	REAC	DNA_STRAND_ELONGATION	0.0122	0.00017428	-0.78288	-2.11409	0	32	3893	tags=78%, list=16%, signal=93%	CAS9
PPARG	REAC	G2_M_DNA_DAMAGE_CHECKPOINT	0.0125	0.000176249	-0.646179	-2.11328	0	90	3038	tags=39%, list=12%, signal=44%	CAS9
PPARG	GO:BP	NEGATIVE_REGULATION_OF_NUCLEAR_DIVISION	0.0154	0.000215763	-0.68796	-2.10801	0	61	3090	tags=49%, list=13%, signal=56%	CAS9
PPARG	GO:BP	PROTEIN_DNA_COMPLEX_ASSEMBLY	0.0156	0.000215816	-0.574737	-2.10727	0	209	3654	tags=30%, list=15%, signal=35%	CAS9
PPARG	REAC	RUNX1_REGULATES_TRANSCRIPTION_OF_GENES_INVOLVED_IN_DIFFERENTIATION_OF_HSCS	0.0179	0.000241427	-0.61419	-2.10212	0	124	2669	tags=28%, list=11%, signal=31%	CAS9
PPARG	REAC	RHO_GTPASE_EFFECTORS	0.0179	0.000244407	-0.554084	-2.10216	0	314	3373	tags=28%, list=14%, signal=32%	CAS9
PPARG	REAC	AMYLOID_FIBER_FORMATION	0.0196	0.000263617	-0.631466	-2.09882	0	102	2552	tags=36%, list=10%, signal=40%	CAS9
PPARG	REAC	DNA_REPAIR	0.0209	0.000278678	-0.548846	-2.09534	0	328	6894	tags=48%, list=28%, signal=66%	CAS9
PPARG	GO:BP	METAPHASE_CHROMOSOME_ALIGNMENT	0.0213	0.000280614	-0.632578	-2.0946	0	97	3864	tags=40%, list=16%, signal=47%	CAS9
PPARG	GO:BP	REGULATION_OF_MITOTIC_NUCLEAR_DIVISION	0.0224	0.000291416	-0.621621	-2.09281	0	114	3219	tags=44%, list=13%, signal=50%	CAS9
PPARG	GO:BP	RIBOSOME_BIOGENESIS	0.0234	0.00030066	-0.549264	-2.09094	0	322	8437	tags=74%, list=34%, signal=110%	CAS9
PPARG	REAC	SYNTHESIS_OF_DNA	0.024	0.00030481	-0.612528	-2.08935	0	121	7685	tags=67%, list=31%, signal=97%	CAS9
PPARG	GO:BP	PROTEIN_LOCALIZATION_TO_CHROMOSOME_CENTROMERIC_REGION	0.0299	0.000375521	-0.741092	-2.08014	0	38	3090	tags=55%, list=13%, signal=63%	CAS9
PPARG	GO:BP	MICROTUBULE_CYTOSKELETON_ORGANIZATION_INVOLVED_IN_MITOSIS	0.0334	0.000413919	-0.585325	-2.07493	0	165	3786	tags=33%, list=15%, signal=38%	CAS9
PPARG	REAC	REPLACEMENT_OF_PROTAMINES_BY_NUCLEOSOMES_IN_THE_MALE_PRONUCLEUS	0.0372	0.000455311	-0.749656	-2.07007	0	35	2552	tags=57%, list=10%, signal=64%	CAS9
PPARG	REAC	DNA_DOUBLE_STRAND_BREAK_RESPONSE	0.0393	0.000475488	-0.652179	-2.0683	0	74	2793	tags=34%, list=11%, signal=38%	CAS9
PPARG	GO:BP	CELL_CYCLE_DNA_REPLICATION	0.0425	0.000509353	-0.7106	-2.06372	0	45	3364	tags=60%, list=14%, signal=69%	CAS9
PPARG	GO:BP	DNA_REPLICATION	0.0497	0.000586666	-0.548381	-2.05572	0	277	5303	tags=46%, list=22%, signal=58%	CAS9
PPARG	GO:BP	CHROMOSOME_LOCALIZATION	0.0496	0.000590591	-0.60785	-2.05591	0	113	3864	tags=37%, list=16%, signal=44%	CAS9
PPARG	REAC	RHO_GTPASES_ACTIVATE_FORMINS	0.0589	0.000693741	-0.589506	-2.04737	0	137	5073	tags=42%, list=21%, signal=53%	CAS9
PPARG	GO:BP	MITOTIC_SPINDLE_ORGANIZATION	0.0629	0.000732971	-0.589411	-2.04457	0	132	3219	tags=30%, list=13%, signal=35%	CAS9
PPARG	GO:BP	KINETOCHORE_ORGANIZATION	0.0663	0.000767098	-0.82432	-2.0424	0	21	3739	tags=67%, list=15%, signal=79%	CAS9
PPARG	GO:BP	CENTROMERE_COMPLEX_ASSEMBLY	0.0725	0.00083169	-0.760105	-2.03852	0	30	4534	tags=63%, list=18%, signal=78%	CAS9
PPARG	GO:BP	MEIOTIC_CHROMOSOME_SEGREGATION	0.0809	0.000922405	-0.640271	-2.03201	0	79	3886	tags=46%, list=16%, signal=54%	CAS9
PPARG	GO:BP	ATTACHMENT_OF_SPINDLE_MICROTUBULES_TO_KINETOCHORE	0.0826	0.000932899	-0.692373	-2.03077	0.000237135	49	3654	tags=51%, list=15%, signal=60%	CAS9
PPARG	KEGG	REFERENCE_PRE_IC_FORMATION	0.0867	0.000977733	-0.775846	-2.02779	0	27	3948	tags=74%, list=16%, signal=88%	CAS9
PPARG	REAC	S_PHASE	0.0977	0.00109956	-0.568279	-2.02217	0	163	8165	tags=66%, list=33%, signal=97%	CAS9
PPARG	GO:BP	REGULATION_OF_NUCLEAR_DIVISION	0.0992	0.00110804	-0.585819	-2.02148	0	138	3670	tags=42%, list=15%, signal=49%	CAS9
PPARG	GO:BP	MEIOSIS_I_CELL_CYCLE_PROCESS	0.1013	0.00110896	-0.5973	-2.02015	0	119	3981	tags=45%, list=16%, signal=53%	CAS9
PPARG	GO:BP	REGULATION_OF_CELL_CYCLE_CHECKPOINT	0.101	0.00111631	-0.69902	-2.02025	0	45	3517	tags=38%, list=14%, signal=44%	CAS9
PPARG	REAC	METALLOPROTEASE_DUBS	0.1095	0.001189	-0.725572	-2.01632	0	36	2631	tags=36%, list=11%, signal=40%	CAS9
PPARG	GO:BP	REGULATION_OF_MITOTIC_CELL_CYCLE_SPINDLE_ASSEMBLY_CHECKPOINT	0.1202	0.00128719	-0.819179	-2.01187	0	20	3515	tags=55%, list=14%, signal=64%	CAS9
PPARG	REAC	ACTIVATION_OF_THE_PRE_REPLICATIVE_COMPLEX	0.1197	0.00129295	-0.737238	-2.01217	0.000467399	33	3948	tags=67%, list=16%, signal=79%	CAS9
PPARG	GO:BP	DNA_REPLICATION_INITIATION	0.1261	0.00134134	-0.719716	-2.00989	0	37	4322	tags=68%, list=18%, signal=82%	CAS9
PPARG	GO:BP	ORGANELLE_FISSION	0.1297	0.00137179	-0.509974	-2.00845	0	464	3886	tags=34%, list=16%, signal=40%	CAS9
PPARG	KEGG	REFERENCE_ORGANIZATION_OF_THE_OUTER_KINETOCHORE	0.1399	0.00146825	-0.829322	-2.00473	0	19	3682	tags=79%, list=15%, signal=93%	CAS9
PPARG	GO:BP	HOMOLOGOUS_RECOMBINATION	0.1389	0.00147154	-0.655252	-2.00506	0	60	3682	tags=43%, list=15%, signal=51%	CAS9
PPARG	GO:BP	MITOTIC_CELL_CYCLE_CHECKPOINT_SIGNALING	0.1428	0.00149586	-0.577455	-2.00363	0	140	3524	tags=35%, list=14%, signal=41%	CAS9
PPARG	KEGG	REFERENCE_DNA_REPLICATION_LICENSING	0.1522	0.00156094	-0.783663	-2.00011	0.000232775	24	3893	tags=75%, list=16%, signal=89%	CAS9
PPARG	REAC	ACTIVATION_OF_ATR_IN_RESPONSE_TO_REPLICATION_STRESS	0.1509	0.00156117	-0.717157	-2.00056	0	37	3893	tags=59%, list=16%, signal=71%	CAS9
PPARG	REAC	NONHOMOLOGOUS_END_JOINING_NHEJ	0.1504	0.00156807	-0.646444	-2.0007	0	64	2552	tags=34%, list=10%, signal=38%	CAS9
PPARG	GO:BP	MITOCHONDRIAL_TRANSLATION	0.1542	0.00157007	-0.579051	-1.99938	0	130	8398	tags=77%, list=34%, signal=116%	CAS9
PPARG	REAC	CHROMATIN_MODIFYING_ENZYMES	0.1622	0.00164278	-0.534878	-1.99733	0	265	2631	tags=17%, list=11%, signal=19%	CAS9
PPARG	GO:BP	MITOTIC_METAPHASE_CHROMOSOME_ALIGNMENT	0.1937	0.00198917	-0.653863	-1.98838	0	59	4083	tags=41%, list=17%, signal=49%	CAS9
PPARG	GO:BP	NEGATIVE_REGULATION_OF_CHROMOSOME_ORGANIZATION	0.1976	0.00202822	-0.605345	-1.98697	0	93	3590	tags=37%, list=15%, signal=43%	CAS9
PPARG	REAC	TRANSLATION	0.2019	0.00205332	-0.525266	-1.98571	0	293	8562	tags=69%, list=35%, signal=104%	CAS9
PPARG	REAC	ESR_MEDIATED_SIGNALING	0.2017	0.00206743	-0.545436	-1.98575	0	213	2669	tags=22%, list=11%, signal=25%	CAS9
PPARG	REAC	ESTROGEN_DEPENDENT_GENE_EXPRESSION	0.2222	0.00227182	-0.569044	-1.98005	0	143	2669	tags=25%, list=11%, signal=28%	CAS9
PPARG	KEGG	DNA_REPLICATION	0.2291	0.00233482	-0.709789	-1.97851	0	36	4585	tags=69%, list=19%, signal=85%	CAS9
PPARG	GO:BP	POSITIVE_REGULATION_OF_CHROMOSOME_SEPARATION	0.2566	0.00263085	-0.743486	-1.97188	0	28	3739	tags=61%, list=15%, signal=71%	CAS9
PPARG	GO:BP	CHROMOSOME_CONDENSATION	0.2552	0.00263243	-0.692896	-1.97212	0	41	2973	tags=41%, list=12%, signal=47%	CAS9
PPARG	REAC	POLO_LIKE_KINASE_MEDIATED_EVENTS	0.2708	0.00277357	-0.841185	-1.96855	0	16	2550	tags=63%, list=10%, signal=70%	CAS9
PPARG	GO:BP	DNA_CONFORMATION_CHANGE	0.2768	0.00282028	-0.604291	-1.96714	0.000249501	91	4626	tags=45%, list=19%, signal=55%	CAS9
PPARG	GO:BP	RIBOSOMAL_SMALL_SUBUNIT_BIOGENESIS	0.2835	0.00287896	-0.588089	-1.96572	0	104	8393	tags=76%, list=34%, signal=115%	CAS9
PPARG	GO:BP	INTERSTRAND_CROSS_LINK_REPAIR	0.2885	0.00291075	-0.691762	-1.96481	0	40	4176	tags=45%, list=17%, signal=54%	CAS9
PPARG	GO:BP	CELL_CYCLE_CHECKPOINT_SIGNALING	0.2956	0.00296621	-0.54325	-1.96356	0	190	3524	tags=32%, list=14%, signal=37%	CAS9
PPARG	GO:BP	DNA_UNWINDING_INVOLVED_IN_DNA_REPLICATION	0.3071	0.00306445	-0.787127	-1.96076	0.000457247	21	4247	tags=81%, list=17%, signal=98%	CAS9
PPARG	GO:BP	PROTEIN_LOCALIZATION_TO_CENP_A_CONTAINING_CHROMATIN	0.3053	0.00306778	-0.840917	-1.96118	0.000227376	16	2320	tags=69%, list=9%, signal=76%	CAS9
PPARG	REAC	PROCESSING_OF_CAPPED_INTRON_CONTAINING_PRE_MRNA	0.3609	0.00369448	-0.51659	-1.94996	0	283	8331	tags=55%, list=34%, signal=83%	CAS9
PPARG	GO:BP	KINETOCHORE_ASSEMBLY	0.3718	0.00381285	-0.825068	-1.94771	0.000671141	17	3473	tags=59%, list=14%, signal=68%	CAS9
PPARG	REAC	HDR_THROUGH_HOMOLOGOUS_RECOMBINATION_HRR	0.3955	0.00410268	-0.620292	-1.94326	0	68	7344	tags=68%, list=30%, signal=96%	CAS9
PPARG	GO:BP	DNA_RECOMBINATION	0.4073	0.00425765	-0.508433	-1.94057	0	321	4435	tags=35%, list=18%, signal=42%	CAS9
PPARG	GO:BP	MEIOTIC_CELL_CYCLE_PROCESS	0.4361	0.00463825	-0.534881	-1.93514	0	192	3765	tags=36%, list=15%, signal=43%	CAS9
PPARG	GO:BP	ATTACHMENT_OF_MITOTIC_SPINDLE_MICROTUBULES_TO_KINETOCHORE	0.4572	0.00489049	-0.77857	-1.93135	0.000227428	21	3515	tags=52%, list=14%, signal=61%	CAS9
PPARG	REAC	RESOLUTION_OF_D_LOOP_STRUCTURES	0.4701	0.00505235	-0.700869	-1.92923	0.000230574	35	3676	tags=51%, list=15%, signal=60%	CAS9
PPARG	REAC	APC_C_MEDIATED_DEGRADATION_OF_CELL_CYCLE_PROTEINS	0.4755	0.00507013	-0.5924	-1.9283	0	88	8052	tags=66%, list=33%, signal=98%	CAS9
PPARG	REAC	SWITCHING_OF_ORIGINS_TO_A_POST_REPLICATIVE_STATE	0.4733	0.00507178	-0.589026	-1.92861	0	92	8090	tags=67%, list=33%, signal=100%	CAS9
PPARG	REAC	RRNA_PROCESSING	0.4918	0.00526776	-0.530738	-1.92555	0	202	9524	tags=81%, list=39%, signal=131%	CAS9
PPARG	KEGG	SYSTEMIC_LUPUS_ERYTHEMATOSUS	0.4957	0.00529886	-0.564206	-1.92479	0	123	2892	tags=37%, list=12%, signal=42%	CAS9
PPARG	GO:BP	REGULATION_OF_DNA_TEMPLATED_DNA_REPLICATION	0.5239	0.00575019	-0.657315	-1.91998	0.000473261	47	4322	tags=66%, list=18%, signal=80%	CAS9
PPARG	GO:MF	SINGLE_STRANDED_DNA_HELICASE_ACTIVITY	0.548	0.00612708	-0.753948	-1.91607	0.000456204	23	3893	tags=70%, list=16%, signal=83%	CAS9
PPARG	GO:BP	MITOCHONDRIAL_GENE_EXPRESSION	0.5619	0.00630437	-0.537361	-1.91389	0	163	8307	tags=72%, list=34%, signal=108%	CAS9
PPARG	GO:BP	TELOMERE_ORGANIZATION	0.5798	0.00655618	-0.530708	-1.91106	0	184	6886	tags=48%, list=28%, signal=67%	CAS9
PPARG	GO:BP	POSITIVE_REGULATION_OF_CHROMOSOME_SEGREGATION	0.5888	0.00669022	-0.729736	-1.90932	0.000469925	26	3739	tags=58%, list=15%, signal=68%	CAS9
PPARG	KEGG	REFERENCE_DNA_REPLICATION_TERMINATION	0.5988	0.00674721	-0.768217	-1.9074	0.000460511	21	3893	tags=62%, list=16%, signal=73%	CAS9
PPARG	KEGG	REFERENCE_HOMOLOGOUS_RECOMBINATION	0.5978	0.00677498	-0.696498	-1.90759	0.000229043	33	5657	tags=70%, list=23%, signal=90%	CAS9
PPARG	REAC	FORMATION_OF_SENESCENCE_ASSOCIATED_HETEROCHROMATIN_FOCI_SAHF	0.5976	0.00681035	-0.817542	-1.90769	0.000907647	16	1959	tags=44%, list=8%, signal=47%	CAS9
PPARG	GO:BP	RIBOSOMAL_LARGE_SUBUNIT_BIOGENESIS	0.6187	0.00702563	-0.602993	-1.9045	0	75	8437	tags=83%, list=34%, signal=125%	CAS9
PPARG	GO:MF	STRUCTURAL_CONSTITUENT_OF_RIBOSOME	0.657	0.00765267	-0.537291	-1.89903	0	161	9299	tags=79%, list=38%, signal=126%	CAS9
PPARG	GO:BP	PROTEIN_LOCALIZATION_TO_CHROMOSOME	0.6807	0.00811243	-0.559824	-1.8945	0	116	4493	tags=41%, list=18%, signal=50%	CAS9
PPARG	GO:BP	RIBONUCLEOPROTEIN_COMPLEX_BIOGENESIS	0.6798	0.0081425	-0.479821	-1.89464	0	478	8437	tags=66%, list=34%, signal=98%	CAS9
PPARG	GO:BP	SPINDLE_ORGANIZATION	0.686	0.00819833	-0.516241	-1.89342	0	214	3057	tags=26%, list=12%, signal=29%	CAS9
PPARG	KEGG	VARIANT_IGH_MMSET_FUSION_TO_TRANSCRIPTIONAL_ACTIVATION	0.6887	0.00822544	-0.779297	-1.89289	0.00112537	19	1015	tags=37%, list=4%, signal=38%	CAS9
PPARG	KEGG	REFERENCE_ORGANIZATION_OF_THE_INNER_KINETOCHORE	0.7365	0.00932874	-0.797985	-1.88458	0.000903546	17	3682	tags=76%, list=15%, signal=90%	CAS9
PPARG	GO:BP	REGULATION_OF_ATTACHMENT_OF_SPINDLE_MICROTUBULES_TO_KINETOCHORE	0.7449	0.00948329	-0.756594	-1.88302	0.00182565	21	3515	tags=57%, list=14%, signal=67%	CAS9
PPARG	KEGG	REFERENCE_COHESIN_DISSOCIATION_IN_PROPHASE	0.7517	0.00962608	-0.796749	-1.88159	0.00199247	16	1212	tags=31%, list=5%, signal=33%	CAS9
PPARG	REAC	DISEASES_OF_DNA_REPAIR	0.754	0.00963259	-0.634617	-1.88116	0.000700117	51	3676	tags=41%, list=15%, signal=48%	CAS9
PPARG	GO:BP	MITOTIC_DNA_REPLICATION	0.7579	0.00966793	-0.804272	-1.88047	0.000905182	16	3893	tags=75%, list=16%, signal=89%	CAS9
PPARG	GO:BP	RIBOSOME_ASSEMBLY	0.7661	0.00985172	-0.610546	-1.87895	0	63	8437	tags=78%, list=34%, signal=118%	CAS9
PPARG	GO:BP	MEIOTIC_CELL_CYCLE	0.7788	0.010158	-0.501034	-1.87658	0	259	3765	tags=32%, list=15%, signal=38%	CAS9
PPARG	REAC	SUMOYLATION_OF_DNA_REPLICATION_PROTEINS	0.7956	0.0106331	-0.643566	-1.87324	0.000234522	46	5430	tags=46%, list=22%, signal=58%	CAS9
PPARG	REAC	MITOTIC_G2_G2_M_PHASES	0.8074	0.0110491	-0.514736	-1.87035	0	198	7685	tags=55%, list=31%, signal=79%	CAS9
PPARG	GO:BP	POSITIVE_REGULATION_OF_CELL_CYCLE_PROCESS	0.8156	0.011283	-0.506269	-1.86861	0	234	3739	tags=32%, list=15%, signal=37%	CAS9
PPARG	REAC	MITOCHONDRIAL_TRANSLATION	0.8243	0.011537	-0.565982	-1.8667	0	96	8398	tags=80%, list=34%, signal=121%	CAS9
PPARG	REAC	RESOLUTION_OF_D_LOOP_STRUCTURES_THROUGH_SYNTHESIS_DEPENDENT_STRAND_ANNEALING_SDSA	0.841	0.0120261	-0.709971	-1.86308	0.000917221	27	3676	tags=52%, list=15%, signal=61%	CAS9
PPARG	KEGG	REFERENCE_TRAIP_DEPENDENT_REPLISOME_DISASSEMBLY	0.8406	0.0120836	-0.797503	-1.86316	0.000660066	16	3893	tags=75%, list=16%, signal=89%	CAS9
PPARG	REAC	UCH_PROTEINASES	0.8467	0.0121936	-0.560409	-1.86178	0	101	8052	tags=58%, list=33%, signal=86%	CAS9
PPARG	REAC	CYCLIN_A_B1_B2_ASSOCIATED_EVENTS_DURING_G2_M_TRANSITION	0.8493	0.0122429	-0.727606	-1.86108	0.00023245	25	1425	tags=36%, list=6%, signal=38%	CAS9
PPARG	GO:BP	NEGATIVE_REGULATION_OF_DNA_RECOMBINATION	0.8792	0.0135208	-0.634188	-1.85379	0.000721154	47	4531	tags=40%, list=18%, signal=49%	CAS9
PPARG	REAC	ORC1_REMOVAL_FROM_CHROMATIN	0.8842	0.0138762	-0.592039	-1.85146	0	71	8090	tags=70%, list=33%, signal=105%	CAS9
PPARG	REAC	HOMOLOGOUS_DNA_PAIRING_AND_STRAND_EXCHANGE	0.8967	0.0144224	-0.6427	-1.84807	0.000704225	43	5657	tags=58%, list=23%, signal=75%	CAS9
PPARG	GO:BP	RRNA_METABOLIC_PROCESS	0.8965	0.0144722	-0.493554	-1.84823	0	263	8424	tags=70%, list=34%, signal=105%	CAS9
PPARG	GO:BP	CHROMOSOME_ORGANIZATION_INVOLVED_IN_MEIOTIC_CELL_CYCLE	0.9068	0.0149692	-0.610145	-1.84501	0.000721674	57	3755	tags=44%, list=15%, signal=52%	CAS9
PPARG	REAC	FANCONI_ANEMIA_PATHWAY	0.91	0.0151568	-0.652048	-1.84382	0.00140351	39	7460	tags=67%, list=30%, signal=95%	CAS9
PPARG	REAC	TRANSPORT_OF_MATURE_TRANSCRIPT_TO_CYTOPLASM	0.9209	0.0159168	-0.57072	-1.84012	0	84	7261	tags=49%, list=29%, signal=69%	CAS9
PPARG	GO:BP	MITOTIC_CYTOKINESIS	0.9245	0.0160854	-0.56642	-1.83905	0.000247893	88	2392	tags=27%, list=10%, signal=30%	CAS9
PPARG	REAC	APC_C_CDH1_MEDIATED_DEGRADATION_OF_CDC20_AND_OTHER_APC_C_CDH1_TARGETED_PROTEINS_IN_LATE_MITOSIS_EARLY_G1	0.9318	0.0166642	-0.57912	-1.83607	0.000245339	74	8052	tags=65%, list=33%, signal=96%	CAS9
PPARG	KEGG	REFERENCE_FANCONI_ANEMIA_PATHWAY	0.9375	0.0169688	-0.755292	-1.83405	0.00225428	19	4176	tags=53%, list=17%, signal=63%	CAS9
PPARG	GO:BP	HOMOLOGOUS_CHROMOSOME_SEGREGATION	0.9372	0.0170335	-0.613223	-1.83417	0	54	3755	tags=43%, list=15%, signal=50%	CAS9
PPARG	GO:BP	MATURATION_OF_SSU_RRNA	0.9614	0.0194506	-0.608885	-1.82349	0.000239578	53	8258	tags=79%, list=33%, signal=119%	CAS9
PPARG	REAC	G1_S_SPECIFIC_TRANSCRIPTION	0.9655	0.0200171	-0.682886	-1.82092	0.00232234	29	3755	tags=52%, list=15%, signal=61%	CAS9
PPARG	GO:BP	MITOTIC_SPINDLE_ASSEMBLY	0.9663	0.020122	-0.576023	-1.82019	0	73	4083	tags=30%, list=17%, signal=36%	CAS9
PPARG	GO:BP	NEGATIVE_REGULATION_OF_MITOTIC_CELL_CYCLE_PHASE_TRANSITION	0.9682	0.0204869	-0.506921	-1.81852	0	175	3654	tags=29%, list=15%, signal=34%	CAS9
PPARG	GO:BP	POLY_A_PLUS_MRNA_EXPORT_FROM_NUCLEUS	0.9715	0.0209286	-0.708235	-1.81642	0.00228624	24	725	tags=8%, list=3%, signal=9%	CAS9
PPARG	GO:MF	TRNA_BINDING	0.9744	0.0212181	-0.569892	-1.81461	0.000246975	78	7325	tags=58%, list=30%, signal=82%	CAS9
PPARG	REAC	RRNA_MODIFICATION_IN_THE_NUCLEUS_AND_CYTOSOL	0.9743	0.0212862	-0.596	-1.81478	0.000478469	59	8258	tags=78%, list=33%, signal=117%	CAS9
PPARG	REAC	INTERLEUKIN_7_SIGNALING	0.9797	0.0221582	-0.649964	-1.81098	0.00161962	36	1669	tags=31%, list=7%, signal=33%	CAS9
PPARG	GO:BP	RECOMBINATIONAL_REPAIR	0.9806	0.0222989	-0.503708	-1.81012	0	178	6692	tags=51%, list=27%, signal=69%	CAS9
PPARG	REAC	LAGGING_STRAND_SYNTHESIS	0.9811	0.0223425	-0.738156	-1.80955	0.0018014	20	3531	tags=65%, list=14%, signal=76%	CAS9
PPARG	GO:MF	DNA_HELICASE_ACTIVITY	0.982	0.0224632	-0.587981	-1.80867	0.000243309	59	4626	tags=44%, list=19%, signal=54%	CAS9
PPARG	GO:BP	PROTEIN_LOCALIZATION_TO_CHROMATIN	0.9865	0.0240192	-0.594449	-1.80308	0.00023855	57	3681	tags=40%, list=15%, signal=47%	CAS9
PPARG	REAC	FACTORS_INVOLVED_IN_MEGAKARYOCYTE_DEVELOPMENT_AND_PLATELET_PRODUCTION	0.9896	0.0249631	-0.512712	-1.79968	0	152	2968	tags=24%, list=12%, signal=27%	CAS9
PPARG	GO:MF	NUCLEOSOME_BINDING	0.9914	0.0259679	-0.577135	-1.7961	0.000730994	68	6363	tags=43%, list=26%, signal=57%	CAS9
PPARG	GO:MF	ATP_DEPENDENT_ACTIVITY_ACTING_ON_DNA	0.9926	0.026642	-0.528549	-1.79383	0	120	5809	tags=38%, list=24%, signal=50%	CAS9
PPARG	GO:BP	POSITIVE_REGULATION_OF_MITOTIC_SISTER_CHROMATID_SEPARATION	0.9944	0.0278745	-0.753543	-1.7895	0.00269481	17	1416	tags=41%, list=6%, signal=44%	CAS9
PPARG	REAC	EXTENSION_OF_TELOMERES	0.9944	0.0280038	-0.602317	-1.78953	0.00165524	51	5780	tags=59%, list=23%, signal=77%	CAS9
PPARG	GO:MF	NUCLEOSOMAL_DNA_BINDING	0.9947	0.0281039	-0.636026	-1.78849	0.00255398	38	6348	tags=53%, list=26%, signal=71%	CAS9
PPARG	REAC	INFLUENZA_INFECTION	0.995	0.0285504	-0.506889	-1.78684	0	155	9429	tags=74%, list=38%, signal=118%	CAS9
PPARG	GO:BP	REGULATION_OF_CHROMOSOME_ORGANIZATION	0.996	0.0291171	-0.480953	-1.78493	0	242	6886	tags=45%, list=28%, signal=62%	CAS9
PPARG	REAC	SNRNP_ASSEMBLY	0.9963	0.0293854	-0.59614	-1.78382	0.00119732	54	7247	tags=61%, list=29%, signal=86%	CAS9
PPARG	REAC	EUKARYOTIC_TRANSLATION_INITIATION	0.9971	0.0303548	-0.525271	-1.78083	0.000503778	118	9429	tags=77%, list=38%, signal=124%	CAS9
PPARG	GO:BP	NEGATIVE_REGULATION_OF_MEGAKARYOCYTE_DIFFERENTIATION	0.9973	0.0304833	-0.754192	-1.78009	0.00383834	17	2320	tags=53%, list=9%, signal=58%	CAS9
PPARG	REAC	HIV_LIFE_CYCLE	0.9977	0.0315724	-0.508897	-1.77681	0.00026434	148	8177	tags=57%, list=33%, signal=85%	CAS9
PPARG	REAC	MRNA_SPLICING	0.9979	0.0316757	-0.484765	-1.77491	0	212	9677	tags=66%, list=39%, signal=107%	CAS9
PPARG	GO:BP	DNA_STRAND_ELONGATION	0.9979	0.0318101	-0.635179	-1.77496	0.00227015	37	6869	tags=68%, list=28%, signal=94%	CAS9
PPARG	REAC	PCNA_DEPENDENT_LONG_PATCH_BASE_EXCISION_REPAIR	0.9979	0.0319234	-0.709583	-1.77548	0.00383747	21	5635	tags=71%, list=23%, signal=93%	CAS9
PPARG	REAC	MITOTIC_G1_PHASE_AND_G1_S_TRANSITION	0.9979	0.0319389	-0.50657	-1.77502	0	149	7594	tags=58%, list=31%, signal=83%	CAS9
PPARG	GO:BP	REGULATION_OF_DNA_TEMPLATED_DNA_REPLICATION_INITIATION	0.9982	0.0324408	-0.770167	-1.77247	0.00637233	15	4322	tags=80%, list=18%, signal=97%	CAS9
PPARG	GO:BP	REGULATION_OF_DNA_REPLICATION	0.9983	0.0333008	-0.517924	-1.76976	0	122	5303	tags=44%, list=22%, signal=56%	CAS9
PPARG	GO:MF	SECONDARY_ACTIVE_MONOCARBOXYLATE_TRANSMEMBRANE_TRANSPORTER_ACTIVITY	0.9985	0.0339005	-0.746633	-1.76753	0.00318327	17	550	tags=24%, list=2%, signal=24%	CAS9
PPARG	REAC	RESOLUTION_OF_AP_SITES_VIA_THE_MULTIPLE_NUCLEOTIDE_PATCH_REPLACEMENT_PATHWAY	0.9985	0.0339663	-0.687855	-1.76777	0.00523084	25	5635	tags=64%, list=23%, signal=83%	CAS9
PPARG	REAC	RESOLUTION_OF_ABASIC_SITES_AP_SITES	0.9996	0.0368189	-0.627248	-1.76017	0.00285578	38	5635	tags=53%, list=23%, signal=68%	CAS9
PPARG	GO:BP	DNA_SYNTHESIS_INVOLVED_IN_DNA_REPAIR	0.9997	0.0370557	-0.620253	-1.75926	0.00232937	39	5228	tags=49%, list=21%, signal=62%	CAS9
PPARG	GO:BP	POSITIVE_REGULATION_OF_CELL_CYCLE_CHECKPOINT	0.9997	0.0377106	-0.731899	-1.75661	0.0073809	18	3515	tags=44%, list=14%, signal=52%	CAS9
PPARG	GO:BP	SISTER_CHROMATID_COHESION	0.9997	0.0377112	-0.582351	-1.75734	0.00192169	57	3654	tags=30%, list=15%, signal=35%	CAS9
PPARG	REAC	SIGNALING_BY_NOTCH	0.9997	0.0377343	-0.477853	-1.75692	0	228	2577	tags=18%, list=10%, signal=20%	CAS9
PPARG	REAC	NEGATIVE_REGULATION_OF_NOTCH4_SIGNALING	0.9998	0.0393728	-0.584135	-1.75208	0.00217602	54	9567	tags=85%, list=39%, signal=139%	CAS9
PPARG	GO:BP	POSITIVE_REGULATION_OF_CELL_CYCLE	0.9997	0.0394279	-0.461949	-1.75233	0	303	3739	tags=29%, list=15%, signal=33%	CAS9
PPARG	KEGG	REFERENCE_LONG_PATCH_BER	0.9998	0.0424435	-0.737922	-1.74486	0.00735458	17	5228	tags=76%, list=21%, signal=97%	CAS9
PPARG	GO:MF	HISTONE_METHYLTRANSFERASE_BINDING	0.9999	0.0431134	-0.754273	-1.74306	0.00876208	15	68	tags=7%, list=0%, signal=7%	CAS9
PPARG	GO:BP	DOUBLE_STRAND_BREAK_REPAIR	0.9999	0.0436605	-0.460275	-1.7416	0	300	6692	tags=43%, list=27%, signal=59%	CAS9
PPARG	GO:BP	MATURATION_OF_SSU_RRNA_FROM_TRICISTRONIC_RRNA_TRANSCRIPT_SSU_RRNA_5_8S_RRNA_LSU_RRNA	1	0.04586	-0.624238	-1.73606	0.00184162	36	8139	tags=81%, list=33%, signal=120%	CAS9
PPARG	GO:BP	DNA_STRAND_ELONGATION_INVOLVED_IN_DNA_REPLICATION	1	0.0458738	-0.762379	-1.73561	0.00582568	15	5228	tags=87%, list=21%, signal=110%	CAS9
PPARG	REAC	TRANSCRIPTION_COUPLED_NUCLEOTIDE_EXCISION_REPAIR_TC_NER	1	0.0459237	-0.542618	-1.73674	0.000975848	78	8269	tags=63%, list=34%, signal=94%	CAS9
PPARG	KEGG	REFERENCE_CONDENSIN_LOADING	1	0.045984	-0.703969	-1.73623	0.00539326	20	4506	tags=55%, list=18%, signal=67%	CAS9
PPARG	GO:BP	FEMALE_MEIOTIC_NUCLEAR_DIVISION	1	0.0484273	-0.623302	-1.72965	0.00413508	36	2413	tags=33%, list=10%, signal=37%	CAS9
PPARG	GO:BP	HOMOLOGOUS_CHROMOSOME_PAIRING_AT_MEIOSIS	1	0.0484328	-0.601251	-1.72927	0.0028057	45	3755	tags=42%, list=15%, signal=50%	CAS9
PPARG	REAC	VIRAL_MESSENGER_RNA_SYNTHESIS	1	0.0485401	-0.595303	-1.72983	0.00463499	44	8177	tags=66%, list=33%, signal=98%	CAS9
PPARG	REAC	G0_AND_EARLY_G1	1	0.0487209	-0.659443	-1.72988	0.0062169	27	4551	tags=52%, list=18%, signal=64%	CAS9
PPARG	REAC	TRNA_PROCESSING_IN_THE_NUCLEUS	1	0.049574	-0.570633	-1.72637	0.00268949	59	8333	tags=66%, list=34%, signal=100%	CAS9
PPARG	REAC	HIV_INFECTION	1	0.0496556	-0.467954	-1.72661	0	230	8052	tags=55%, list=33%, signal=81%	CAS9
PPARG	KEGG	REFERENCE_MISMATCH_REPAIR	1	0.0497232	-0.667107	-1.72568	0.00677507	26	5635	tags=58%, list=23%, signal=75%	CAS9
PPARG	REAC	GAP_FILLING_DNA_REPAIR_SYNTHESIS_AND_LIGATION_IN_GG_NER	1	0.0501132	-0.670333	-1.72453	0.00596604	25	6710	tags=68%, list=27%, signal=93%	CAS9
PPARG	REAC	ESTROGEN_DEPENDENT_NUCLEAR_EVENTS_DOWNSTREAM_OF_ESR_MEMBRANE_SIGNALING	1	0.0533734	-0.676339	-1.7183	0.00719591	23	1008	tags=17%, list=4%, signal=18%	CAS9
PPARG	GO:BP	NEGATIVE_REGULATION_OF_CELL_CYCLE_PROCESS	1	0.0536863	-0.456476	-1.71732	0	290	3565	tags=26%, list=14%, signal=30%	CAS9
PPARG	GO:BP	MATURATION_OF_5_8S_RRNA	1	0.0548354	-0.614919	-1.71491	0.00509613	36	9119	tags=92%, list=37%, signal=145%	CAS9
PPARG	REAC	TRNA_PROCESSING	1	0.0555283	-0.507407	-1.71333	0.000761615	111	8429	tags=65%, list=34%, signal=98%	CAS9
PPARG	GO:BP	MITOTIC_CHROMOSOME_CONDENSATION	1	0.0556888	-0.707219	-1.71265	0.00943396	19	5678	tags=63%, list=23%, signal=82%	CAS9
PPARG	GO:BP	POSITIVE_REGULATION_OF_UBIQUITIN_PROTEIN_TRANSFERASE_ACTIVITY	1	0.0563349	-0.681459	-1.71077	0.00777854	22	1468	tags=32%, list=6%, signal=34%	CAS9
PPARG	REAC	UB_SPECIFIC_PROCESSING_PROTEASES	1	0.0564988	-0.472293	-1.71087	0.000272331	197	7831	tags=50%, list=32%, signal=72%	CAS9
PPARG	REAC	INTERACTIONS_OF_REV_WITH_HOST_CELLULAR_PROTEINS	1	0.0570959	-0.61285	-1.70909	0.00514019	37	7247	tags=62%, list=29%, signal=88%	CAS9
PPARG	GO:BP	REGULATION_OF_DNA_RECOMBINATION	1	0.0575754	-0.496887	-1.70753	0	130	5809	tags=37%, list=24%, signal=48%	CAS9
PPARG	GO:BP	PRE_MIRNA_PROCESSING	1	0.0575984	-0.719752	-1.70785	0.00874568	17	787	tags=12%, list=3%, signal=12%	CAS9
PPARG	GO:MF	DNA_SECONDARY_STRUCTURE_BINDING	1	0.0578855	-0.604594	-1.70586	0.00522193	39	3676	tags=41%, list=15%, signal=48%	CAS9
PPARG	GO:MF	CXCR_CHEMOKINE_RECEPTOR_BINDING	1	0.0579209	-0.744282	-1.70658	0.0100581	15	2535	tags=53%, list=10%, signal=59%	CAS9
PPARG	KEGG	RIBOSOME	1	0.0579878	-0.523991	-1.70606	0.00122369	87	10232	tags=89%, list=41%, signal=151%	CAS9
PPARG	GO:BP	MIRNA_CATABOLIC_PROCESS	1	0.0583318	-0.701314	-1.70475	0.0111602	19	787	tags=16%, list=3%, signal=16%	CAS9
PPARG	REAC	DUAL_INCISION_IN_TC_NER	1	0.0584962	-0.549025	-1.7041	0.00170109	65	8165	tags=60%, list=33%, signal=89%	CAS9
PPARG	REAC	PROTEIN_UBIQUITINATION	1	0.0593434	-0.534106	-1.70151	0.00169574	78	3650	tags=19%, list=15%, signal=23%	CAS9
PPARG	REAC	TRNA_AMINOACYLATION	1	0.0594905	-0.593395	-1.70165	0.00460723	42	7325	tags=67%, list=30%, signal=95%	CAS9
PPARG	KEGG	VARIANT_MUTATION_CAUSED_ABERRANT_SNCA_TO_26S_PROTEASOME_MEDIATED_PROTEIN_DEGRADATION	1	0.0595597	-0.610918	-1.70193	0.00570646	36	9173	tags=92%, list=37%, signal=146%	CAS9
PPARG	REAC	AURKA_ACTIVATION_BY_TPX2	1	0.0597062	-0.538317	-1.70054	0.000728863	72	6305	tags=47%, list=26%, signal=63%	CAS9
PPARG	GO:MF	SINGLE_STRANDED_DNA_BINDING	1	0.0597648	-0.500514	-1.70004	0.000510204	119	4503	tags=36%, list=18%, signal=44%	CAS9
PPARG	REAC	APOPTOTIC_EXECUTION_PHASE	1	0.0600441	-0.574123	-1.69919	0.00310856	49	1751	tags=16%, list=7%, signal=18%	CAS9
PPARG	GO:BP	ORGANELLE_INHERITANCE	1	0.0608156	-0.735487	-1.69757	0.0111974	15	2089	tags=27%, list=8%, signal=29%	CAS9
PPARG	REAC	SCF_SKP2_MEDIATED_DEGRADATION_OF_P27_P21	1	0.062404	-0.553602	-1.69468	0.00218553	60	9173	tags=77%, list=37%, signal=122%	CAS9
PPARG	GO:BP	CYTOPLASMIC_TRANSLATION	1	0.0635924	-0.481213	-1.69203	0	155	9429	tags=72%, list=38%, signal=116%	CAS9
PPARG	KEGG	VARIANT_MUTATION_INACTIVATED_VCP_TO_26S_PROTEASOME_MEDIATED_PROTEIN_DEGRADATION	1	0.0637581	-0.59741	-1.69214	0.00434584	40	9173	tags=88%, list=37%, signal=139%	CAS9
PPARG	GO:BP	NEGATIVE_REGULATION_OF_MITOTIC_CELL_CYCLE	1	0.0638511	-0.459767	-1.69126	0	225	3654	tags=28%, list=15%, signal=32%	CAS9
PPARG	REAC	TERMINATION_OF_TRANSLESION_DNA_SYNTHESIS	1	0.0648197	-0.624421	-1.68902	0.00765661	32	5646	tags=47%, list=23%, signal=61%	CAS9
PPARG	REAC	NUCLEAR_ENVELOPE_NE_REASSEMBLY	1	0.0649378	-0.534817	-1.68921	0.00213472	74	7247	tags=57%, list=29%, signal=80%	CAS9
PPARG	KEGG	HOMOLOGOUS_RECOMBINATION	1	0.0669078	-0.639405	-1.68552	0.0106191	28	5657	tags=57%, list=23%, signal=74%	CAS9
PPARG	REAC	HDR_THROUGH_SINGLE_STRAND_ANNEALING_SSA	1	0.0698182	-0.602545	-1.6808	0.00726165	37	3531	tags=38%, list=14%, signal=44%	CAS9
PPARG	REAC	NUCLEAR_PORE_COMPLEX_NPC_DISASSEMBLY	1	0.0707614	-0.606892	-1.67683	0.00822105	36	5430	tags=42%, list=22%, signal=53%	CAS9
PPARG	REAC	NUCLEOTIDE_EXCISION_REPAIR	1	0.0707766	-0.500057	-1.67757	0.00101937	110	8348	tags=57%, list=34%, signal=86%	CAS9
PPARG	GO:BP	TELOMERASE_RNA_LOCALIZATION	1	0.0708086	-0.69	-1.67864	0.0129428	19	6785	tags=84%, list=28%, signal=116%	CAS9
PPARG	KEGG	PATHOGEN_HCMV_US28_TO_GNAQ_PLCB_G_CALCINEURIN_SIGNALING_PATHWAY	1	0.0708336	-0.689257	-1.6771	0.0130658	19	1185	tags=21%, list=5%, signal=22%	CAS9
PPARG	REAC	E2F_MEDIATED_REGULATION_OF_DNA_REPLICATION	1	0.070969	-0.669529	-1.67878	0.0118182	22	3654	tags=45%, list=15%, signal=53%	CAS9
PPARG	REAC	CYTOSOLIC_TRNA_AMINOACYLATION	1	0.0709775	-0.655594	-1.67765	0.010157	24	7325	tags=83%, list=30%, signal=118%	CAS9
PPARG	REAC	E3_UBIQUITIN_LIGASES_UBIQUITINATE_TARGET_PROTEINS	1	0.0711788	-0.550437	-1.67553	0.00434783	58	4397	tags=24%, list=18%, signal=29%	CAS9
PPARG	GO:BP	REGULATION_OF_CELL_CYCLE_PHASE_TRANSITION	1	0.0711914	-0.429522	-1.67584	0	414	3676	tags=24%, list=15%, signal=28%	CAS9
PPARG	KEGG	REFERENCE_26S_PROTEASOME_MEDIATED_PROTEIN_DEGRADATION	1	0.0712061	-0.596628	-1.6777	0.00742632	39	9173	tags=87%, list=37%, signal=139%	CAS9
PPARG	GO:BP	NEGATIVE_REGULATION_OF_DOUBLE_STRAND_BREAK_REPAIR_VIA_HOMOLOGOUS_RECOMBINATION	1	0.0726192	-0.66123	-1.67317	0.0131427	23	5553	tags=57%, list=23%, signal=73%	CAS9
PPARG	GO:BP	RNA_EXPORT_FROM_NUCLEUS	1	0.0727232	-0.514166	-1.67265	0.00144092	89	8177	tags=47%, list=33%, signal=70%	CAS9
PPARG	REAC	APC_CDC20_MEDIATED_DEGRADATION_OF_NEK2A	1	0.073598	-0.641978	-1.67071	0.0106089	26	1468	tags=23%, list=6%, signal=25%	CAS9
PPARG	GO:BP	REGULATION_OF_MITOTIC_CELL_CYCLE_PHASE_TRANSITION	1	0.0736441	-0.437881	-1.67099	0	319	3676	tags=25%, list=15%, signal=29%	CAS9
PPARG	GO:BP	REGULATION_OF_SPINDLE_ORGANIZATION	1	0.0743934	-0.569471	-1.66929	0.00586579	47	2930	tags=28%, list=12%, signal=31%	CAS9
PPARG	REAC	ACTIVATION_OF_THE_MRNA_UPON_BINDING_OF_THE_CAP_BINDING_COMPLEX_AND_EIFS_AND_SUBSEQUENT_BINDING_TO_43S	1	0.0745122	-0.546386	-1.66875	0.00344065	59	9296	tags=80%, list=38%, signal=128%	CAS9
PPARG	GO:BP	REGULATION_OF_MITOTIC_CELL_CYCLE	1	0.0763083	-0.422625	-1.66593	0	481	3676	tags=25%, list=15%, signal=28%	CAS9
PPARG	REAC	PROCESSIVE_SYNTHESIS_ON_THE_LAGGING_STRAND	1	0.0767053	-0.720873	-1.66503	0.0168851	15	3223	tags=60%, list=13%, signal=69%	CAS9
PPARG	REAC	NGF_STIMULATED_TRANSCRIPTION	1	0.0773282	-0.591227	-1.66382	0.00865902	38	2087	tags=26%, list=8%, signal=29%	CAS9
PPARG	REAC	NS1_MEDIATED_EFFECTS_ON_HOST_PATHWAYS	1	0.0777997	-0.582348	-1.66283	0.00473149	41	7574	tags=56%, list=31%, signal=81%	CAS9
PPARG	GO:BP	CYTOKINETIC_PROCESS	1	0.0795286	-0.577184	-1.66017	0.00680113	43	2250	tags=23%, list=9%, signal=26%	CAS9
PPARG	KEGG	VARIANT_SCRAPIE_CONFORMATION_PRPSC_TO_26S_PROTEASOME_MEDIATED_PROTEIN_DEGRADATION	1	0.0807565	-0.594597	-1.65784	0.00880853	36	9173	tags=89%, list=37%, signal=141%	CAS9
PPARG	GO:BP	MATURATION_OF_LSU_RRNA	1	0.0808435	-0.63007	-1.65735	0.012357	28	6673	tags=71%, list=27%, signal=98%	CAS9
PPARG	KEGG	CELL_CYCLE	1	0.0809029	-0.486366	-1.65801	0.000516662	123	3968	tags=31%, list=16%, signal=37%	CAS9
PPARG	GO:BP	REGULATION_OF_UBIQUITIN_PROTEIN_TRANSFERASE_ACTIVITY	1	0.0810925	-0.588633	-1.65493	0.00812253	39	1468	tags=21%, list=6%, signal=22%	CAS9
PPARG	REAC	EUKARYOTIC_TRANSLATION_ELONGATION	1	0.081157	-0.504107	-1.6566	0.00149701	92	10232	tags=87%, list=41%, signal=148%	CAS9
PPARG	REAC	NUCLEAR_IMPORT_OF_REV_PROTEIN	1	0.081293	-0.601995	-1.65572	0.0140878	34	8177	tags=68%, list=33%, signal=101%	CAS9
PPARG	KEGG	TERPENOID_BACKBONE_BIOSYNTHESIS	1	0.0813578	-0.718455	-1.65495	0.0152398	15	5089	tags=53%, list=21%, signal=67%	CAS9
PPARG	GO:BP	MITOTIC_SISTER_CHROMATID_COHESION	1	0.0814392	-0.612236	-1.65519	0.00891225	31	7182	tags=52%, list=29%, signal=73%	CAS9
PPARG	REAC	HOST_INTERACTIONS_OF_HIV_FACTORS	1	0.0815048	-0.479874	-1.6558	0.000525624	131	8052	tags=56%, list=33%, signal=83%	CAS9
PPARG	REAC	RECOGNITION_OF_DNA_DAMAGE_BY_PCNA_CONTAINING_REPLICATION_COMPLEX	1	0.0815507	-0.619437	-1.65324	0.0115527	30	5635	tags=50%, list=23%, signal=65%	CAS9
PPARG	GO:BP	PROTEIN_LOCALIZATION_TO_CONDENSED_CHROMOSOME	1	0.0815663	-0.717204	-1.65358	0.0155039	15	3090	tags=53%, list=13%, signal=61%	CAS9
PPARG	REAC	SCF_BETA_TRCP_MEDIATED_DEGRADATION_OF_EMI1	1	0.0817711	-0.547798	-1.65367	0.00288115	55	9173	tags=78%, list=37%, signal=124%	CAS9
PPARG	GO:BP	REGULATION_OF_MEIOTIC_CELL_CYCLE	1	0.0821617	-0.539106	-1.65175	0.00558795	62	1909	tags=24%, list=8%, signal=26%	CAS9
PPARG	GO:MF	DNA_REPLICATION_ORIGIN_BINDING	1	0.0823525	-0.708151	-1.65185	0.0141828	16	6585	tags=81%, list=27%, signal=111%	CAS9
PPARG	GO:BP	MICROTUBULE_DEPOLYMERIZATION	1	0.0825895	-0.575324	-1.64982	0.00864346	44	2392	tags=25%, list=10%, signal=28%	CAS9
PPARG	GO:BP	MRNA_EXPORT_FROM_NUCLEUS	1	0.0826126	-0.527635	-1.65049	0.00219619	69	7261	tags=36%, list=29%, signal=51%	CAS9
PPARG	REAC	THE_ROLE_OF_GTSE1_IN_G2_M_PROGRESSION_AFTER_G2_CHECKPOINT	1	0.0827627	-0.517423	-1.64995	0.00334129	77	8052	tags=65%, list=33%, signal=96%	CAS9
PPARG	REAC	NUCLEAR_ENVELOPE_BREAKDOWN	1	0.0828638	-0.551595	-1.65051	0.00669056	53	5951	tags=45%, list=24%, signal=60%	CAS9
PPARG	KEGG	REFERENCE_NUCLEAR_EXPORT_OF_MRNA	1	0.0838809	-0.613877	-1.64746	0.0120236	30	5927	tags=53%, list=24%, signal=70%	CAS9
PPARG	REAC	TRANSCRIPTIONAL_REGULATION_BY_RUNX1	1	0.0839541	-0.448516	-1.64771	0	224	2669	tags=17%, list=11%, signal=19%	CAS9
PPARG	GO:BP	CYTOSKELETON_DEPENDENT_CYTOKINESIS	1	0.0840544	-0.487559	-1.64686	0.000254583	116	2392	tags=22%, list=10%, signal=24%	CAS9
PPARG	KEGG	VARIANT_MUTATION_CAUSED_ABERRANT_SOD1_TO_26S_PROTEASOME_MEDIATED_PROTEIN_DEGRADATION	1	0.0840745	-0.576922	-1.64613	0.00806638	41	9173	tags=83%, list=37%, signal=132%	CAS9
PPARG	GO:BP	REGULATION_OF_CELL_CYCLE_G2_M_PHASE_TRANSITION	1	0.0841362	-0.486837	-1.64639	0.000760071	113	3676	tags=28%, list=15%, signal=33%	CAS9
PPARG	REAC	MRNA_SPLICING_MINOR_PATHWAY	1	0.0845294	-0.556049	-1.64447	0.00691959	50	8486	tags=72%, list=34%, signal=110%	CAS9
PPARG	REAC	SYNTHESIS_OF_PIPS_AT_THE_GOLGI_MEMBRANE	1	0.0845795	-0.693463	-1.64477	0.0139388	17	161	tags=6%, list=1%, signal=6%	CAS9
PPARG	GO:BP	MITOTIC_CELL_CYCLE_PHASE_TRANSITION	1	0.0845907	-0.420639	-1.64511	0	432	3676	tags=24%, list=15%, signal=28%	CAS9
PPARG	REAC	TRANSPORT_OF_MATURE_MRNAS_DERIVED_FROM_INTRONLESS_TRANSCRIPTS	1	0.0846567	-0.570667	-1.64396	0.00760719	43	7247	tags=53%, list=29%, signal=76%	CAS9
PPARG	KEGG	VARIANT_MUTATION_CAUSED_ABERRANT_HTT_TO_26S_PROTEASOME_MEDIATED_PROTEIN_DEGRADATION	1	0.0847372	-0.586932	-1.64287	0.0114653	36	9173	tags=89%, list=37%, signal=141%	CAS9
PPARG	KEGG	VARIANT_AMPLIFIED_MYC_TO_P27_CELL_CYCLE_G1_S	1	0.0848044	-0.707226	-1.64344	0.0184979	15	3968	tags=53%, list=16%, signal=64%	CAS9
PPARG	REAC	PHOSPHORYLATION_OF_THE_APC_C	1	0.084836	-0.668259	-1.64308	0.0127631	20	2851	tags=30%, list=12%, signal=34%	CAS9
PPARG	REAC	REGULATION_OF_PLK1_ACTIVITY_AT_G2_M_TRANSITION	1	0.0858457	-0.506892	-1.64116	0.00324919	87	7685	tags=53%, list=31%, signal=77%	CAS9
PPARG	GO:BP	NCRNA_PROCESSING	1	0.086756	-0.418246	-1.63967	0	436	8441	tags=62%, list=34%, signal=92%	CAS9
PPARG	GO:BP	POST_ANAL_TAIL_MORPHOGENESIS	1	0.0869415	-0.681432	-1.6391	0.0169946	18	666	tags=17%, list=3%, signal=17%	CAS9
PPARG	KEGG	REFERENCE_TRANSLATION_INITIATION	1	0.0872113	-0.513687	-1.63839	0.00268555	80	10343	tags=90%, list=42%, signal=155%	CAS9
PPARG	GO:MF	HELICASE_ACTIVITY	1	0.0878166	-0.465309	-1.63731	0.000260552	154	6538	tags=37%, list=27%, signal=50%	CAS9
PPARG	GO:BP	TRNA_METABOLIC_PROCESS	1	0.0878784	-0.452334	-1.63689	0	196	8441	tags=60%, list=34%, signal=91%	CAS9
PPARG	GO:BP	POSITIVE_REGULATION_OF_TELOMERE_MAINTENANCE	1	0.090189	-0.523044	-1.63375	0.00504565	69	8362	tags=59%, list=34%, signal=90%	CAS9
PPARG	KEGG	VARIANT_MUTATION_INACTIVATED_UBQLN2_TO_26S_PROTEASOME_MEDIATED_PROTEIN_DEGRADATION	1	0.0902651	-0.574662	-1.63267	0.0133492	40	9173	tags=85%, list=37%, signal=135%	CAS9
PPARG	REAC	DEUBIQUITINATION	1	0.0903055	-0.435431	-1.63294	0	274	7831	tags=44%, list=32%, signal=64%	CAS9
PPARG	GO:BP	SPINDLE_ASSEMBLY	1	0.0903442	-0.467772	-1.63323	0	146	3219	tags=23%, list=13%, signal=27%	CAS9
PPARG	KEGG	REFERENCE_SPINDLE_ASSEMBLY_CHECKPOINT_SIGNALING	1	0.0916103	-0.665674	-1.63034	0.0164748	20	6754	tags=60%, list=27%, signal=83%	CAS9
PPARG	GO:BP	POSITIVE_REGULATION_OF_DNA_REPLICATION	1	0.0918509	-0.581677	-1.6304	0.00954198	38	4433	tags=42%, list=18%, signal=51%	CAS9
PPARG	REAC	TP53_REGULATES_TRANSCRIPTION_OF_CELL_CYCLE_GENES	1	0.0924545	-0.554084	-1.629	0.00662722	49	3223	tags=33%, list=13%, signal=37%	CAS9
PPARG	KEGG	PROTEASOME	1	0.0931612	-0.570662	-1.6278	0.0103627	43	9567	tags=88%, list=39%, signal=144%	CAS9
PPARG	GO:BP	POSITIVE_REGULATION_OF_TELOMERASE_RNA_LOCALIZATION_TO_CAJAL_BODY	1	0.093287	-0.70712	-1.62732	0.0194849	15	6785	tags=93%, list=28%, signal=129%	CAS9
PPARG	REAC	POSTMITOTIC_NUCLEAR_PORE_COMPLEX_NPC_REFORMATION	1	0.0954102	-0.620789	-1.62442	0.0178858	27	7952	tags=78%, list=32%, signal=115%	CAS9
PPARG	GO:MF	3_5_DNA_HELICASE_ACTIVITY	1	0.0954553	-0.702788	-1.62403	0.0232919	15	3267	tags=33%, list=13%, signal=38%	CAS9
PPARG	KEGG	REFERENCE_HOMOLOGOUS_RECOMBINATION_IN_ICLR	1	0.0956515	-0.697227	-1.62284	0.0216954	16	2918	tags=50%, list=12%, signal=57%	CAS9
PPARG	GO:BP	RESPONSE_TO_LECTIN	1	0.0959048	-0.672588	-1.62287	0.0218729	18	128	tags=11%, list=1%, signal=11%	CAS9
PPARG	GO:BP	CYTOKINESIS	1	0.0959534	-0.454153	-1.62313	0.000536049	180	3520	tags=24%, list=14%, signal=28%	CAS9
PPARG	GO:BP	ESTABLISHMENT_OF_MITOTIC_SPINDLE_LOCALIZATION	1	0.0969188	-0.576611	-1.62106	0.0100327	40	3366	tags=33%, list=14%, signal=38%	CAS9
PPARG	GO:MF	RIBONUCLEOPROTEIN_COMPLEX_BINDING	1	0.0975882	-0.454436	-1.61995	0	167	7835	tags=54%, list=32%, signal=78%	CAS9
PPARG	KEGG	OOCYTE_MEIOSIS	1	0.0977238	-0.484602	-1.61944	0.002531	103	2413	tags=21%, list=10%, signal=24%	CAS9
PPARG	REAC	INITIATION_OF_NUCLEAR_ENVELOPE_NE_REFORMATION	1	0.100196	-0.661576	-1.61568	0.0209156	19	6222	tags=63%, list=25%, signal=84%	CAS9
PPARG	GO:BP	REGULATION_OF_MICROTUBULE_CYTOSKELETON_ORGANIZATION	1	0.100312	-0.457465	-1.6162	0.000797448	161	5147	tags=31%, list=21%, signal=39%	CAS9
PPARG	GO:BP	REGULATION_OF_CYTOKINESIS	1	0.100399	-0.49885	-1.61512	0.00398704	86	3520	tags=30%, list=14%, signal=35%	CAS9
PPARG	REAC	APC_C_CDC20_MEDIATED_DEGRADATION_OF_CYCLIN_B	1	0.100483	-0.630276	-1.61568	0.0182565	24	2851	tags=25%, list=12%, signal=28%	CAS9
PPARG	GO:BP	POSITIVE_REGULATION_OF_TELOMERASE_ACTIVITY	1	0.102009	-0.592469	-1.61298	0.0152809	33	6902	tags=52%, list=28%, signal=71%	CAS9
PPARG	GO:BP	NEGATIVE_REGULATION_OF_DNA_REPAIR	1	0.102895	-0.57715	-1.61165	0.0119466	37	5850	tags=49%, list=24%, signal=64%	CAS9
PPARG	GO:BP	MITOTIC_CYTOKINETIC_PROCESS	1	0.103241	-0.61518	-1.61094	0.0157714	27	1597	tags=22%, list=6%, signal=24%	CAS9
PPARG	REAC	TCF_DEPENDENT_SIGNALING_IN_RESPONSE_TO_WNT	1	0.105619	-0.438036	-1.60802	0.000281057	224	2552	tags=17%, list=10%, signal=18%	CAS9
PPARG	GO:BP	REGULATION_OF_T_HELPER_17_CELL_DIFFERENTIATION	1	0.107768	-0.669267	-1.60508	0.0232766	18	3272	tags=39%, list=13%, signal=45%	CAS9
PPARG	GO:MF	FOUR_WAY_JUNCTION_DNA_BINDING	1	0.108025	-0.669539	-1.60513	0.0246147	18	3676	tags=44%, list=15%, signal=52%	CAS9
PPARG	GO:BP	DNA_TEMPLATED_DNA_REPLICATION_MAINTENANCE_OF_FIDELITY	1	0.108566	-0.533585	-1.60387	0.00807601	56	4281	tags=43%, list=17%, signal=52%	CAS9
PPARG	GO:MF	CATALYTIC_ACTIVITY_ACTING_ON_DNA	1	0.108807	-0.432125	-1.60295	0	244	6716	tags=43%, list=27%, signal=58%	CAS9
PPARG	REAC	INHIBITION_OF_THE_PROTEOLYTIC_ACTIVITY_OF_APC_C_REQUIRED_FOR_THE_ONSET_OF_ANAPHASE_BY_MITOTIC_SPINDLE_CHECKPOINT_COMPONENTS	1	0.108833	-0.645201	-1.60327	0.0222572	21	6754	tags=57%, list=27%, signal=79%	CAS9
PPARG	REAC	GLOBAL_GENOME_NUCLEOTIDE_EXCISION_REPAIR_GG_NER	1	0.109795	-0.495241	-1.60158	0.0039801	84	8348	tags=55%, list=34%, signal=83%	CAS9
PPARG	GO:BP	BASE_EXCISION_REPAIR	1	0.110619	-0.555512	-1.60008	0.0109125	44	5850	tags=41%, list=24%, signal=54%	CAS9
PPARG	REAC	NONSENSE_MEDIATED_DECAY_NMD	1	0.110632	-0.472241	-1.60038	0.00204708	114	10232	tags=80%, list=41%, signal=136%	CAS9
PPARG	GO:BP	POSTREPLICATION_REPAIR	1	0.111092	-0.579623	-1.59925	0.0156214	35	6624	tags=54%, list=27%, signal=74%	CAS9
PPARG	REAC	SARS_COV_2_MODULATES_HOST_TRANSLATION_MACHINERY	1	0.111832	-0.541392	-1.59653	0.00842894	50	8393	tags=74%, list=34%, signal=112%	CAS9
PPARG	REAC	SRP_DEPENDENT_COTRANSLATIONAL_PROTEIN_TARGETING_TO_MEMBRANE	1	0.11184	-0.474542	-1.59781	0.00253936	111	10232	tags=81%, list=41%, signal=138%	CAS9
PPARG	REAC	G1_S_DNA_DAMAGE_CHECKPOINTS	1	0.111865	-0.510015	-1.59745	0.0080991	68	9173	tags=69%, list=37%, signal=110%	CAS9
PPARG	KEGG	PATHOGEN_HIV_GP120_TO_CXCR4_GNAQ_PLCB_G_CALCINEURIN	1	0.111903	-0.68402	-1.59808	0.0269231	16	259	tags=13%, list=1%, signal=13%	CAS9
PPARG	GO:MF	CATALYTIC_ACTIVITY_ACTING_ON_A_TRNA	1	0.112122	-0.464185	-1.59655	0.00128866	130	8051	tags=60%, list=33%, signal=89%	CAS9
PPARG	GO:BP	CELL_CYCLE_G2_M_PHASE_TRANSITION	1	0.112216	-0.455747	-1.59677	0.000807754	151	3837	tags=26%, list=16%, signal=31%	CAS9
PPARG	GO:BP	RNA_CAPPING	1	0.113438	-0.573051	-1.59453	0.0137979	37	9524	tags=86%, list=39%, signal=141%	CAS9
PPARG	GO:BP	TELOMERE_MAINTENANCE	1	0.11425	-0.453559	-1.59338	0.000260146	155	7242	tags=49%, list=29%, signal=69%	CAS9
PPARG	GO:BP	SNRNA_3_END_PROCESSING	1	0.11514	-0.641395	-1.59213	0.0223554	21	7221	tags=76%, list=29%, signal=108%	CAS9
PPARG	GO:BP	ERBB2_SIGNALING_PATHWAY	1	0.117245	-0.672774	-1.58965	0.0333107	17	1071	tags=29%, list=4%, signal=31%	CAS9
PPARG	REAC	TELOMERE_C_STRAND_LAGGING_STRAND_SYNTHESIS	1	0.119147	-0.582046	-1.58744	0.0178278	34	3531	tags=44%, list=14%, signal=51%	CAS9
PPARG	GO:BP	NEGATIVE_REGULATION_OF_MONONUCLEAR_CELL_MIGRATION	1	0.11991	-0.627706	-1.58569	0.025641	23	936	tags=22%, list=4%, signal=23%	CAS9
PPARG	GO:MF	CARD_DOMAIN_BINDING	1	0.119936	-0.689948	-1.58601	0.0275626	15	4925	tags=53%, list=20%, signal=67%	CAS9
PPARG	REAC	RECRUITMENT_OF_MITOTIC_CENTROSOME_PROTEINS_AND_COMPLEXES	1	0.120229	-0.494865	-1.58604	0.00696278	81	7674	tags=53%, list=31%, signal=77%	CAS9
PPARG	GO:MF	DAMAGED_DNA_BINDING	1	0.120329	-0.502529	-1.58496	0.00668896	72	6704	tags=44%, list=27%, signal=61%	CAS9
PPARG	REAC	RESPONSE_OF_EIF2AK4_GCN2_TO_AMINO_ACID_DEFICIENCY	1	0.120896	-0.47859	-1.58409	0.00474525	100	10232	tags=84%, list=41%, signal=143%	CAS9
PPARG	KEGG	VARIANT_MUTATION_CAUSED_ABERRANT_ABETA_TO_26S_PROTEASOME_MEDIATED_PROTEIN_DEGRADATION	1	0.121175	-0.574207	-1.58349	0.0146512	36	9173	tags=89%, list=37%, signal=141%	CAS9
PPARG	GO:BP	REGULATION_OF_PRESYNAPSE_ORGANIZATION	1	0.121215	-0.58903	-1.58311	0.0207363	31	2719	tags=29%, list=11%, signal=33%	CAS9
PPARG	GO:BP	AMINO_ACID_ACTIVATION	1	0.122849	-0.54688	-1.58116	0.0137213	45	8051	tags=67%, list=33%, signal=99%	CAS9
PPARG	GO:BP	U2_TYPE_PRESPLICEOSOME_ASSEMBLY	1	0.122889	-0.618171	-1.58081	0.022354	24	8395	tags=83%, list=34%, signal=126%	CAS9
PPARG	REAC	TELOMERE_EXTENSION_BY_TELOMERASE	1	0.123517	-0.623113	-1.57828	0.0260929	23	6886	tags=65%, list=28%, signal=90%	CAS9
PPARG	GO:MF	RIBOSOME_BINDING	1	0.123551	-0.469757	-1.57795	0.001813	108	7835	tags=57%, list=32%, signal=84%	CAS9
PPARG	REAC	TRANSPORT_OF_THE_SLBP_DEPENDANT_MATURE_MRNA	1	0.123674	-0.569641	-1.57843	0.0154784	36	7574	tags=58%, list=31%, signal=84%	CAS9
PPARG	GO:BP	POSITIVE_REGULATION_OF_CELL_CYCLE_PHASE_TRANSITION	1	0.123687	-0.472648	-1.57873	0.00353268	103	2442	tags=23%, list=10%, signal=26%	CAS9
PPARG	GO:MF	LIGASE_ACTIVITY_FORMING_CARBON_OXYGEN_BONDS	1	0.123961	-0.552774	-1.57878	0.018622	41	8051	tags=68%, list=33%, signal=101%	CAS9
PPARG	KEGG	BASE_EXCISION_REPAIR	1	0.123962	-0.574343	-1.57723	0.0149953	34	5228	tags=47%, list=21%, signal=60%	CAS9
PPARG	KEGG	AMINOACYL_TRNA_BIOSYNTHESIS	1	0.123986	-0.553438	-1.57657	0.0146751	41	7325	tags=63%, list=30%, signal=90%	CAS9
PPARG	GO:BP	SNRNA_PROCESSING	1	0.124046	-0.611223	-1.57933	0.0226328	26	8125	tags=77%, list=33%, signal=115%	CAS9
PPARG	GO:BP	NUCLEAR_TRANSCRIBED_MRNA_CATABOLIC_PROCESS_EXONUCLEOLYTIC	1	0.124136	-0.645351	-1.57893	0.0256704	20	6108	tags=55%, list=25%, signal=73%	CAS9
PPARG	REAC	INTERACTIONS_OF_VPR_WITH_HOST_CELLULAR_PROTEINS	1	0.124151	-0.562281	-1.57673	0.020862	37	7247	tags=57%, list=29%, signal=80%	CAS9
PPARG	REAC	EXTRA_NUCLEAR_ESTROGEN_SIGNALING	1	0.124232	-0.498862	-1.57603	0.00558117	73	1104	tags=14%, list=4%, signal=14%	CAS9
PPARG	GO:MF	PROTEIN_HETERODIMERIZATION_ACTIVITY	1	0.124278	-0.415797	-1.57568	0	309	2635	tags=19%, list=11%, signal=21%	CAS9
PPARG	GO:BP	MICROTUBULE_ORGANIZING_CENTER_ORGANIZATION	1	0.124604	-0.450007	-1.57503	0.00130107	150	5335	tags=35%, list=22%, signal=44%	CAS9
PPARG	GO:BP	NEGATIVE_REGULATION_OF_MACROPHAGE_ACTIVATION	1	0.124825	-0.686062	-1.57451	0.0360198	15	3215	tags=53%, list=13%, signal=61%	CAS9
PPARG	GO:BP	POSITIVE_REGULATION_OF_PROTEIN_CONTAINING_COMPLEX_DISASSEMBLY	1	0.125026	-0.567237	-1.57338	0.0200599	36	3708	tags=31%, list=15%, signal=36%	CAS9
PPARG	GO:BP	POSITIVE_REGULATION_OF_TELOMERE_MAINTENANCE_VIA_TELOMERE_LENGTHENING	1	0.125241	-0.568423	-1.57347	0.019774	36	7866	tags=61%, list=32%, signal=90%	CAS9
PPARG	KEGG	GLYOXYLATE_AND_DICARBOXYLATE_METABOLISM	1	0.125314	-0.68581	-1.57279	0.0318273	15	6958	tags=67%, list=28%, signal=93%	CAS9
PPARG	GO:BP	RRNA_MODIFICATION	1	0.125408	-0.565231	-1.57361	0.0187529	36	7136	tags=67%, list=29%, signal=94%	CAS9
PPARG	GO:BP	CENTRIOLE_ASSEMBLY	1	0.125642	-0.535593	-1.57216	0.0141276	47	7641	tags=64%, list=31%, signal=92%	CAS9
PPARG	KEGG	PATHOGEN_HIV_GP120_TO_CXCR4_GNB_G_RAC_SIGNALING_PATHWAY	1	0.125793	-0.609108	-1.57169	0.0280797	25	651	tags=16%, list=3%, signal=16%	CAS9
PPARG	GO:MF	PHOSPHATIDYLINOSITOL_PHOSPHATE_PHOSPHATASE_ACTIVITY	1	0.126219	-0.591067	-1.57098	0.0241372	29	161	tags=7%, list=1%, signal=7%	CAS9
PPARG	GO:MF	CELL_ADHESION_MEDIATOR_ACTIVITY	1	0.126357	-0.505667	-1.56992	0.0106306	63	3185	tags=30%, list=13%, signal=35%	CAS9
PPARG	REAC	DNA_DAMAGE_BYPASS	1	0.126438	-0.534357	-1.57046	0.0138491	48	6710	tags=46%, list=27%, signal=63%	CAS9
PPARG	REAC	DEGRADATION_OF_DVL	1	0.126552	-0.519016	-1.57004	0.00904762	57	9567	tags=75%, list=39%, signal=123%	CAS9
PPARG	KEGG	REFERENCE_DISASSEMBLY_OF_MCC	1	0.127287	-0.66222	-1.56871	0.0322581	17	1180	tags=24%, list=5%, signal=25%	CAS9
PPARG	KEGG	MISMATCH_REPAIR	1	0.129622	-0.61885	-1.56558	0.0229095	23	6704	tags=65%, list=27%, signal=89%	CAS9
PPARG	GO:BP	REGULATION_OF_DNA_DAMAGE_CHECKPOINT	1	0.129665	-0.614879	-1.56584	0.029895	24	6434	tags=50%, list=26%, signal=68%	CAS9
PPARG	REAC	RECRUITMENT_OF_NUMA_TO_MITOTIC_CENTROSOMES	1	0.129695	-0.476838	-1.56612	0.00568603	93	7674	tags=55%, list=31%, signal=79%	CAS9
PPARG	GO:BP	MATURATION_OF_5_8S_RRNA_FROM_TRICISTRONIC_RRNA_TRANSCRIPT_SSU_RRNA_5_8S_RRNA_LSU_RRNA	1	0.13052	-0.608008	-1.5644	0.028578	25	9385	tags=92%, list=38%, signal=148%	CAS9
PPARG	GO:BP	DNA_INTEGRITY_CHECKPOINT_SIGNALING	1	0.131719	-0.454027	-1.56298	0.00156822	133	3524	tags=26%, list=14%, signal=30%	CAS9
PPARG	GO:BP	RESPONSE_TO_IONIZING_RADIATION	1	0.135621	-0.451889	-1.55902	0.00209205	136	5346	tags=35%, list=22%, signal=44%	CAS9
PPARG	GO:BP	NON_MEMBRANE_BOUNDED_ORGANELLE_ASSEMBLY	1	0.136633	-0.39914	-1.55775	0	414	4634	tags=27%, list=19%, signal=33%	CAS9
PPARG	REAC	DOWNREGULATION_OF_ERBB2_SIGNALING	1	0.138829	-0.588049	-1.55541	0.0245065	28	1071	tags=14%, list=4%, signal=15%	CAS9
PPARG	REAC	SIGNALING_BY_EGFR_IN_CANCER	1	0.138837	-0.60679	-1.55416	0.0270639	24	3036	tags=25%, list=12%, signal=28%	CAS9
PPARG	GO:BP	MEIOTIC_SPINDLE_ORGANIZATION	1	0.138989	-0.644602	-1.55493	0.0342205	18	2413	tags=33%, list=10%, signal=37%	CAS9
PPARG	GO:BP	SIGNAL_TRANSDUCTION_IN_RESPONSE_TO_DNA_DAMAGE	1	0.139142	-0.432563	-1.55418	0.00108342	186	3626	tags=22%, list=15%, signal=26%	CAS9
PPARG	REAC	SUMOYLATION_OF_SUMOYLATION_PROTEINS	1	0.139216	-0.560753	-1.55442	0.0218743	35	8177	tags=57%, list=33%, signal=85%	CAS9
PPARG	GO:BP	PROTEIN_DNA_COMPLEX_DISASSEMBLY	1	0.140027	-0.641377	-1.55191	0.0411805	19	5599	tags=53%, list=23%, signal=68%	CAS9
PPARG	GO:BP	GAS_TRANSPORT	1	0.140158	-0.660685	-1.55209	0.03672	17	570	tags=24%, list=2%, signal=24%	CAS9
PPARG	GO:BP	POSITIVE_REGULATION_OF_CYTOKINESIS	1	0.140237	-0.54658	-1.55112	0.0244017	40	3515	tags=33%, list=14%, signal=38%	CAS9
PPARG	GO:BP	ESTABLISHMENT_OF_PROTEIN_LOCALIZATION_TO_MITOCHONDRIAL_MEMBRANE	1	0.140406	-0.556848	-1.55217	0.0204739	37	9405	tags=78%, list=38%, signal=127%	CAS9
PPARG	GO:BP	RIBOSOMAL_LARGE_SUBUNIT_ASSEMBLY	1	0.140492	-0.601871	-1.55239	0.0288132	25	8437	tags=80%, list=34%, signal=121%	CAS9
PPARG	KEGG	SPLICEOSOME	1	0.140531	-0.44993	-1.55115	0.0025413	126	8395	tags=60%, list=34%, signal=91%	CAS9
PPARG	GO:BP	NEGATIVE_REGULATION_OF_CELL_CYCLE	1	0.140841	-0.400058	-1.55031	0	372	3565	tags=23%, list=14%, signal=27%	CAS9
PPARG	GO:BP	POSITIVE_REGULATION_OF_CHROMOSOME_ORGANIZATION	1	0.141521	-0.46322	-1.5494	0.00561798	106	7203	tags=51%, list=29%, signal=72%	CAS9
PPARG	REAC	DUAL_INCISION_IN_GG_NER	1	0.142301	-0.543071	-1.54839	0.0201123	41	6710	tags=46%, list=27%, signal=64%	CAS9
PPARG	GO:MF	RNA_POLYMERASE_ACTIVITY	1	0.14358	-0.567368	-1.54692	0.0231068	33	8190	tags=70%, list=33%, signal=104%	CAS9
PPARG	GO:BP	DNA_REPLICATION_CHECKPOINT_SIGNALING	1	0.145026	-0.642005	-1.54535	0.0342388	18	3190	tags=56%, list=13%, signal=64%	CAS9
PPARG	GO:MF	HISTONE_DEACETYLASE_BINDING	1	0.14512	-0.451381	-1.54496	0.00278905	124	766	tags=9%, list=3%, signal=9%	CAS9
PPARG	REAC	PROCESSIVE_SYNTHESIS_ON_THE_C_STRAND_OF_THE_TELOMERE	1	0.145997	-0.635908	-1.54388	0.0411053	19	6886	tags=68%, list=28%, signal=95%	CAS9
PPARG	GO:BP	TRNA_PROCESSING	1	0.149984	-0.446808	-1.54016	0.004411	134	8441	tags=57%, list=34%, signal=87%	CAS9
PPARG	REAC	TRANSLESION_SYNTHESIS_BY_Y_FAMILY_DNA_POLYMERASES_BYPASSES_LESIONS_ON_DNA_TEMPLATE	1	0.150115	-0.544493	-1.53974	0.0232612	39	7077	tags=51%, list=29%, signal=72%	CAS9
PPARG	REAC	CRISTAE_FORMATION	1	0.151151	-0.569922	-1.53855	0.0290055	31	8655	tags=77%, list=35%, signal=119%	CAS9
PPARG	GO:BP	ANAPHASE_PROMOTING_COMPLEX_DEPENDENT_CATABOLIC_PROCESS	1	0.151458	-0.606301	-1.53801	0.0372473	23	2968	tags=26%, list=12%, signal=30%	CAS9
PPARG	GO:BP	GAMMA_AMINOBUTYRIC_ACID_TRANSPORT	1	0.152918	-0.635716	-1.53647	0.0374464	19	550	tags=21%, list=2%, signal=22%	CAS9
PPARG	GO:BP	POSITIVE_REGULATION_OF_CREB_TRANSCRIPTION_FACTOR_ACTIVITY	1	0.15336	-0.654154	-1.5355	0.0394913	16	125	tags=13%, list=1%, signal=13%	CAS9
PPARG	KEGG	REFERENCE_CORE_NER_REACTION	1	0.153457	-0.575781	-1.53571	0.0315126	29	6624	tags=52%, list=27%, signal=71%	CAS9
PPARG	REAC	MISMATCH_REPAIR	1	0.154345	-0.672226	-1.53435	0.0373874	15	6704	tags=67%, list=27%, signal=92%	CAS9
PPARG	REAC	AUF1_HNRNP_D0_BINDS_AND_DESTABILIZES_MRNA	1	0.154681	-0.508482	-1.53287	0.0168431	55	9567	tags=80%, list=39%, signal=130%	CAS9
PPARG	GO:BP	REGULATION_OF_T_HELPER_17_TYPE_IMMUNE_RESPONSE	1	0.154774	-0.592918	-1.53309	0.0357798	26	3272	tags=35%, list=13%, signal=40%	CAS9
PPARG	GO:BP	NUCLEOBASE_CONTAINING_SMALL_MOLECULE_BIOSYNTHETIC_PROCESS	1	0.15499	-0.647859	-1.5335	0.0411236	17	3292	tags=41%, list=13%, signal=47%	CAS9
PPARG	REAC	SIGNALING_BY_NUCLEAR_RECEPTORS	1	0.15505	-0.406975	-1.53315	0.00058309	284	2552	tags=18%, list=10%, signal=20%	CAS9
PPARG	GO:BP	POSITIVE_REGULATION_OF_DNA_BIOSYNTHETIC_PROCESS	1	0.158565	-0.488669	-1.52937	0.00982742	68	5395	tags=43%, list=22%, signal=54%	CAS9
PPARG	REAC	GAB1_SIGNALOSOME	1	0.159652	-0.656251	-1.52762	0.0406818	16	1008	tags=25%, list=4%, signal=26%	CAS9
PPARG	GO:BP	NEGATIVE_REGULATION_OF_MEIOTIC_CELL_CYCLE	1	0.159768	-0.658884	-1.5278	0.0457487	15	2413	tags=40%, list=10%, signal=44%	CAS9
PPARG	GO:BP	MITOTIC_DNA_INTEGRITY_CHECKPOINT_SIGNALING	1	0.159819	-0.47154	-1.52807	0.0100343	85	3524	tags=27%, list=14%, signal=31%	CAS9
PPARG	GO:BP	REGULATION_OF_TELOMERASE_ACTIVITY	1	0.160101	-0.520448	-1.52695	0.021965	48	7123	tags=46%, list=29%, signal=64%	CAS9
PPARG	GO:BP	PSEUDOURIDINE_SYNTHESIS	1	0.160412	-0.631838	-1.52581	0.0416382	18	7621	tags=72%, list=31%, signal=104%	CAS9
PPARG	REAC	STABILIZATION_OF_P53	1	0.160674	-0.502589	-1.52589	0.0157068	57	9567	tags=74%, list=39%, signal=120%	CAS9
PPARG	GO:BP	MICROTUBULE_ORGANIZING_CENTER_LOCALIZATION	1	0.160865	-0.563234	-1.52603	0.0265203	32	3074	tags=28%, list=12%, signal=32%	CAS9
PPARG	GO:BP	NEGATIVE_REGULATION_OF_DNA_METABOLIC_PROCESS	1	0.162477	-0.437772	-1.52325	0.00417645	135	6446	tags=43%, list=26%, signal=58%	CAS9
PPARG	REAC	CYCLIN_A_CDK2_ASSOCIATED_EVENTS_AT_S_PHASE_ENTRY	1	0.162528	-0.46869	-1.52291	0.00876314	85	8052	tags=59%, list=33%, signal=87%	CAS9
PPARG	REAC	MRNA_CAPPING	1	0.162589	-0.574132	-1.52257	0.032526	29	8031	tags=59%, list=33%, signal=87%	CAS9
PPARG	REAC	NUCLEAR_EVENTS_MEDIATED_BY_NFE2L2	1	0.162672	-0.462112	-1.52338	0.00777917	96	8052	tags=52%, list=33%, signal=77%	CAS9
PPARG	REAC	KEAP1_NFE2L2_PATHWAY	1	0.163	-0.446175	-1.5234	0.00366684	125	8052	tags=51%, list=33%, signal=76%	CAS9
PPARG	GO:BP	CENTROSOME_DUPLICATION	1	0.163098	-0.479554	-1.52156	0.0117763	74	6337	tags=45%, list=26%, signal=60%	CAS9
PPARG	REAC	FORMATION_OF_THE_EARLY_ELONGATION_COMPLEX	1	0.163315	-0.561601	-1.52168	0.0309326	33	8031	tags=61%, list=33%, signal=90%	CAS9
PPARG	GO:MF	CELL_CELL_ADHESION_MEDIATOR_ACTIVITY	1	0.164763	-0.514656	-1.51991	0.0185142	50	3185	tags=30%, list=13%, signal=34%	CAS9
PPARG	GO:BP	REGULATION_OF_PIGMENTATION	1	0.165518	-0.639997	-1.51901	0.0425143	17	1823	tags=12%, list=7%, signal=13%	CAS9
PPARG	GO:MF	UBIQUITIN_LIKE_PROTEIN_CONJUGATING_ENZYME_ACTIVITY	1	0.165604	-0.535198	-1.51864	0.0266417	40	1468	tags=10%, list=6%, signal=11%	CAS9
PPARG	GO:MF	HISTONE_KINASE_ACTIVITY	1	0.166469	-0.614329	-1.5171	0.0422886	20	2968	tags=40%, list=12%, signal=45%	CAS9
PPARG	REAC	CROSS_PRESENTATION_OF_SOLUBLE_EXOGENOUS_ANTIGENS_ENDOSOMES	1	0.16669	-0.510441	-1.51751	0.0185493	50	9173	tags=76%, list=37%, signal=121%	CAS9
PPARG	REAC	ERBB2_REGULATES_CELL_MOTILITY	1	0.166761	-0.65774	-1.51716	0.0490811	15	2501	tags=33%, list=10%, signal=37%	CAS9
PPARG	REAC	DEGRADATION_OF_GLI1_BY_THE_PROTEASOME	1	0.16953	-0.494862	-1.51441	0.0225246	59	9173	tags=71%, list=37%, signal=113%	CAS9
PPARG	GO:BP	POSITIVE_REGULATION_OF_MITOTIC_CELL_CYCLE	1	0.169585	-0.450832	-1.51408	0.00727182	113	2442	tags=23%, list=10%, signal=25%	CAS9
PPARG	GO:MF	NUCLEAR_LOCALIZATION_SEQUENCE_BINDING	1	0.17239	-0.595347	-1.51154	0.0414673	23	9289	tags=78%, list=38%, signal=125%	CAS9
PPARG	REAC	EXPORT_OF_VIRAL_RIBONUCLEOPROTEINS_FROM_NUCLEUS	1	0.173089	-0.558006	-1.5107	0.0308916	33	8177	tags=64%, list=33%, signal=95%	CAS9
PPARG	GO:MF	EPIDERMAL_GROWTH_FACTOR_RECEPTOR_BINDING	1	0.175423	-0.560365	-1.50861	0.0343729	31	2501	tags=23%, list=10%, signal=25%	CAS9
PPARG	GO:BP	NEURON_RECOGNITION	1	0.176307	-0.518877	-1.50761	0.0302957	43	628	tags=19%, list=3%, signal=19%	CAS9
PPARG	REAC	RNA_POLYMERASE_II_TRANSCRIPTION_TERMINATION	1	0.178222	-0.484711	-1.50553	0.0190024	67	8030	tags=51%, list=33%, signal=75%	CAS9
PPARG	REAC	REGULATION_OF_GLUCOKINASE_BY_GLUCOKINASE_REGULATORY_PROTEIN	1	0.178328	-0.552388	-1.50575	0.033364	32	8177	tags=59%, list=33%, signal=89%	CAS9
PPARG	GO:BP	PURINE_RIBONUCLEOSIDE_METABOLIC_PROCESS	1	0.179316	-0.60739	-1.5044	0.0441547	21	3051	tags=38%, list=12%, signal=43%	CAS9
PPARG	GO:MF	DNA_DAMAGE_SENSOR_ACTIVITY	1	0.181947	-0.588962	-1.50211	0.0415138	24	3676	tags=29%, list=15%, signal=34%	CAS9
PPARG	GO:BP	NCRNA_CATABOLIC_PROCESS	1	0.182648	-0.493855	-1.50128	0.0216461	55	7013	tags=45%, list=28%, signal=63%	CAS9
PPARG	GO:BP	TRANSCRIPTION_BY_RNA_POLYMERASE_III	1	0.185147	-0.491488	-1.49907	0.0201279	61	7385	tags=43%, list=30%, signal=61%	CAS9
PPARG	REAC	ACTIVATION_OF_MATRIX_METALLOPROTEINASES	1	0.187681	-0.5736	-1.49689	0.0385054	27	989	tags=22%, list=4%, signal=23%	CAS9
PPARG	REAC	ACTIVATION_OF_KAINATE_RECEPTORS_UPON_GLUTAMATE_BINDING	1	0.188039	-0.557723	-1.49633	0.0336095	30	651	tags=10%, list=3%, signal=10%	CAS9
PPARG	REAC	TP53_REGULATES_TRANSCRIPTION_OF_DNA_REPAIR_GENES	1	0.189612	-0.487667	-1.4949	0.0229969	62	8130	tags=56%, list=33%, signal=84%	CAS9
PPARG	GO:BP	RNA_3_END_PROCESSING	1	0.190133	-0.451866	-1.4942	0.0110511	95	7347	tags=46%, list=30%, signal=66%	CAS9
PPARG	GO:BP	MALE_MEIOSIS_I	1	0.190641	-0.600057	-1.49355	0.0461221	22	2008	tags=27%, list=8%, signal=30%	CAS9
PPARG	REAC	MITOCHONDRIAL_PROTEIN_IMPORT	1	0.190793	-0.48093	-1.4923	0.0181018	65	8294	tags=71%, list=34%, signal=106%	CAS9
PPARG	GO:BP	G_PROTEIN_COUPLED_SEROTONIN_RECEPTOR_SIGNALING_PATHWAY	1	0.1909	-0.59268	-1.49251	0.0503	22	2382	tags=36%, list=10%, signal=40%	CAS9
PPARG	KEGG	NUCLEOTIDE_EXCISION_REPAIR	1	0.191076	-0.51641	-1.49294	0.0287115	44	6028	tags=43%, list=24%, signal=57%	CAS9
PPARG	REAC	SUMOYLATION_OF_UBIQUITINYLATION_PROTEINS	1	0.191286	-0.531261	-1.49252	0.0311994	39	8177	tags=49%, list=33%, signal=73%	CAS9
PPARG	GO:BP	APICAL_PROTEIN_LOCALIZATION	1	0.191307	-0.646333	-1.49166	0.0656465	15	1767	tags=20%, list=7%, signal=22%	CAS9
PPARG	GO:MF	STRUCTURAL_CONSTITUENT_OF_NUCLEAR_PORE	1	0.191656	-0.584877	-1.49083	0.0520691	23	9304	tags=78%, list=38%, signal=126%	CAS9
PPARG	GO:BP	FORMATION_OF_EXTRACHROMOSOMAL_CIRCULAR_DNA	1	0.191959	-0.646776	-1.49089	0.0547703	15	8103	tags=93%, list=33%, signal=139%	CAS9
PPARG	REAC	REGULATION_OF_MRNA_STABILITY_BY_PROTEINS_THAT_BIND_AU_RICH_ELEMENTS	1	0.192995	-0.46001	-1.48926	0.0155116	87	9173	tags=71%, list=37%, signal=113%	CAS9
PPARG	REAC	SIGNALING_BY_FGFR2_IIIA_TM	1	0.193349	-0.612507	-1.48929	0.0510728	19	6983	tags=63%, list=28%, signal=88%	CAS9
PPARG	GO:BP	RIBOSOMAL_SMALL_SUBUNIT_ASSEMBLY	1	0.19626	-0.613685	-1.48664	0.0546411	19	9411	tags=89%, list=38%, signal=145%	CAS9
PPARG	GO:MF	MICROTUBULE_MOTOR_ACTIVITY	1	0.19922	-0.480979	-1.48424	0.0206847	64	2862	tags=34%, list=12%, signal=39%	CAS9
PPARG	GO:MF	MONOCARBOXYLIC_ACID_TRANSMEMBRANE_TRANSPORTER_ACTIVITY	1	0.199972	-0.488465	-1.48343	0.0208481	58	2102	tags=17%, list=9%, signal=19%	CAS9
PPARG	REAC	SUMOYLATION_OF_CHROMATIN_ORGANIZATION_PROTEINS	1	0.200112	-0.473206	-1.48304	0.0201198	69	6324	tags=39%, list=26%, signal=52%	CAS9
PPARG	REAC	MRNA_DECAY_BY_3_TO_5_EXORIBONUCLEASE	1	0.20044	-0.632651	-1.48252	0.0646024	16	6108	tags=50%, list=25%, signal=66%	CAS9
PPARG	GO:BP	TRNA_MODIFICATION	1	0.201152	-0.450442	-1.48173	0.0119701	94	9003	tags=62%, list=37%, signal=97%	CAS9
PPARG	GO:BP	CERAMIDE_BIOSYNTHETIC_PROCESS	1	0.202442	-0.48071	-1.48051	0.0183044	64	1067	tags=11%, list=4%, signal=11%	CAS9
PPARG	GO:BP	TRANSLESION_SYNTHESIS	1	0.203358	-0.571294	-1.47958	0.0528956	25	6624	tags=56%, list=27%, signal=76%	CAS9
PPARG	GO:BP	DNA_BIOSYNTHETIC_PROCESS	1	0.203742	-0.410411	-1.47901	0.00303365	189	5228	tags=35%, list=21%, signal=45%	CAS9
PPARG	GO:BP	NUCLEOTIDE_EXCISION_REPAIR	1	0.20601	-0.455355	-1.47715	0.0173285	84	7940	tags=48%, list=32%, signal=70%	CAS9
PPARG	REAC	TRANSLESION_SYNTHESIS_BY_POLH	1	0.206225	-0.611253	-1.47645	0.0619429	19	8165	tags=68%, list=33%, signal=102%	CAS9
PPARG	GO:BP	PROTEIN_IMPORT_INTO_MITOCHONDRIAL_MATRIX	1	0.206409	-0.608032	-1.47575	0.0574765	19	7477	tags=79%, list=30%, signal=113%	CAS9
PPARG	GO:BP	GLYCOSYL_COMPOUND_BIOSYNTHETIC_PROCESS	1	0.206437	-0.582548	-1.47601	0.0566904	23	4022	tags=35%, list=16%, signal=42%	CAS9
PPARG	KEGG	REFERENCE_COHESIN_DISSOCIATION_IN_ANAPHASE	1	0.206514	-0.631454	-1.47653	0.0635205	16	6754	tags=56%, list=27%, signal=77%	CAS9
PPARG	GO:BP	REGULATION_OF_TRANSLATIONAL_FIDELITY	1	0.207776	-0.621791	-1.47452	0.0669119	17	8051	tags=76%, list=33%, signal=113%	CAS9
PPARG	REAC	PROCESSING_OF_CAPPED_INTRONLESS_PRE_MRNA	1	0.207998	-0.555133	-1.47409	0.044409	29	7870	tags=55%, list=32%, signal=81%	CAS9
PPARG	GO:BP	PURINE_NUCLEOSIDE_METABOLIC_PROCESS	1	0.209143	-0.5634	-1.47272	0.0488629	26	3051	tags=31%, list=12%, signal=35%	CAS9
PPARG	GO:BP	WATER_SOLUBLE_VITAMIN_METABOLIC_PROCESS	1	0.20955	-0.480058	-1.47273	0.0239324	61	2696	tags=18%, list=11%, signal=20%	CAS9
PPARG	REAC	HIV_TRANSCRIPTION_INITIATION	1	0.210024	-0.498921	-1.47156	0.0340691	47	7608	tags=53%, list=31%, signal=77%	CAS9
PPARG	REAC	DECTIN_1_MEDIATED_NONCANONICAL_NF_KB_SIGNALING	1	0.210211	-0.481004	-1.47171	0.025204	61	9173	tags=75%, list=37%, signal=120%	CAS9
PPARG	GO:BP	REGULATION_OF_VESICLE_FUSION	1	0.211649	-0.582133	-1.47017	0.0556591	23	5449	tags=43%, list=22%, signal=56%	CAS9
PPARG	GO:BP	POSITIVE_REGULATION_OF_DNA_METABOLIC_PROCESS	1	0.212131	-0.390151	-1.46957	0.00145815	291	6644	tags=39%, list=27%, signal=53%	CAS9
PPARG	GO:MF	DNA_BINDING_BENDING	1	0.213291	-0.616079	-1.46821	0.0627433	17	2761	tags=47%, list=11%, signal=53%	CAS9
PPARG	KEGG	RNA_POLYMERASE	1	0.213495	-0.550714	-1.46835	0.0494912	29	7252	tags=62%, list=29%, signal=88%	CAS9
PPARG	GO:BP	POSITIVE_REGULATION_OF_MITOTIC_NUCLEAR_DIVISION	1	0.215355	-0.517044	-1.46627	0.0359729	40	2598	tags=33%, list=11%, signal=36%	CAS9
PPARG	REAC	NFE2L2_REGULATING_ANTI_OXIDANT_DETOXIFICATION_ENZYMES	1	0.215693	-0.605584	-1.46632	0.063294	19	3709	tags=26%, list=15%, signal=31%	CAS9
PPARG	GO:BP	RNA_METHYLATION	1	0.215883	-0.446517	-1.46563	0.0121448	93	7649	tags=54%, list=31%, signal=78%	CAS9
PPARG	GO:BP	POSITIVE_REGULATION_OF_TELOMERE_CAPPING	1	0.216111	-0.621852	-1.4652	0.0593163	16	1909	tags=19%, list=8%, signal=20%	CAS9
PPARG	REAC	GRB2_EVENTS_IN_ERBB2_SIGNALING	1	0.216666	-0.629291	-1.46454	0.0642552	16	3036	tags=38%, list=12%, signal=43%	CAS9
PPARG	GO:MF	CYSTEINE_TYPE_ENDOPEPTIDASE_INHIBITOR_ACTIVITY	1	0.217621	-0.60097	-1.46363	0.0668334	19	1867	tags=32%, list=8%, signal=34%	CAS9
PPARG	GO:BP	REGULATION_OF_DNA_REPAIR	1	0.217859	-0.400822	-1.46319	0.00249238	213	7242	tags=41%, list=29%, signal=57%	CAS9
PPARG	GO:BP	HETEROTYPIC_CELL_CELL_ADHESION	1	0.218149	-0.477915	-1.46271	0.0273939	60	2598	tags=30%, list=11%, signal=33%	CAS9
PPARG	GO:MF	MAP_KINASE_PHOSPHATASE_ACTIVITY	1	0.219309	-0.633523	-1.46025	0.0680287	15	2621	tags=27%, list=11%, signal=30%	CAS9
PPARG	GO:BP	REGULATION_OF_AUTOPHAGOSOME_MATURATION	1	0.219402	-0.615708	-1.46131	0.0681869	17	86	tags=6%, list=0%, signal=6%	CAS9
PPARG	GO:BP	PRESYNAPSE_ORGANIZATION	1	0.219439	-0.49437	-1.46044	0.0366116	50	2719	tags=22%, list=11%, signal=25%	CAS9
PPARG	GO:BP	REGULATION_OF_MICROTUBULE_BASED_PROCESS	1	0.219478	-0.391929	-1.46153	0.00113314	252	5200	tags=29%, list=21%, signal=36%	CAS9
PPARG	REAC	ANCHORING_OF_THE_BASAL_BODY_TO_THE_PLASMA_MEMBRANE	1	0.219728	-0.441938	-1.46053	0.0143387	97	6305	tags=40%, list=26%, signal=54%	CAS9
PPARG	REAC	INTERLEUKIN_12_FAMILY_SIGNALING	1	0.220055	-0.484954	-1.4606	0.0315262	55	5476	tags=31%, list=22%, signal=40%	CAS9
PPARG	REAC	REGULATION_OF_TP53_ACTIVITY_THROUGH_PHOSPHORYLATION	1	0.220382	-0.44443	-1.45927	0.0165647	92	8043	tags=61%, list=33%, signal=90%	CAS9
PPARG	GO:BP	TELOMERE_MAINTENANCE_IN_RESPONSE_TO_DNA_DAMAGE	1	0.222328	-0.545051	-1.45769	0.0517792	30	7242	tags=57%, list=29%, signal=80%	CAS9
PPARG	GO:MF	GENERAL_TRANSCRIPTION_INITIATION_FACTOR_ACTIVITY	1	0.223003	-0.487913	-1.45698	0.0322351	52	7608	tags=54%, list=31%, signal=78%	CAS9
PPARG	REAC	INTERLEUKIN_12_SIGNALING	1	0.223981	-0.501255	-1.45549	0.0417059	45	6753	tags=40%, list=27%, signal=55%	CAS9
PPARG	REAC	FGFR2_ALTERNATIVE_SPLICING	1	0.224169	-0.55996	-1.45565	0.0549401	27	8948	tags=70%, list=36%, signal=110%	CAS9
PPARG	REAC	ADP_SIGNALLING_THROUGH_P2Y_PURINOCEPTOR_1	1	0.224523	-0.564438	-1.45486	0.0543255	25	651	tags=16%, list=3%, signal=16%	CAS9
PPARG	REAC	NUCLEAR_EVENTS_KINASE_AND_TRANSCRIPTION_FACTOR_ACTIVATION	1	0.224573	-0.478617	-1.45566	0.0266443	60	2965	tags=22%, list=12%, signal=25%	CAS9
PPARG	GO:BP	MITOTIC_G2_DNA_DAMAGE_CHECKPOINT_SIGNALING	1	0.225861	-0.522382	-1.4537	0.0463197	37	1751	tags=22%, list=7%, signal=23%	CAS9
PPARG	GO:BP	MATURATION_OF_LSU_RRNA_FROM_TRICISTRONIC_RRNA_TRANSCRIPT_SSU_RRNA_5_8S_RRNA_LSU_RRNA	1	0.226928	-0.622219	-1.45244	0.07211	16	9239	tags=94%, list=37%, signal=150%	CAS9
PPARG	GO:BP	FORMATION_OF_CYTOPLASMIC_TRANSLATION_INITIATION_COMPLEX	1	0.226947	-0.620524	-1.4527	0.0682804	16	7351	tags=75%, list=30%, signal=107%	CAS9
PPARG	GO:BP	SPINDLE_LOCALIZATION	1	0.227065	-0.47772	-1.45208	0.0335856	59	3366	tags=29%, list=14%, signal=33%	CAS9
PPARG	REAC	HIV_TRANSCRIPTION_ELONGATION	1	0.228014	-0.502935	-1.45091	0.0406019	43	7586	tags=56%, list=31%, signal=80%	CAS9
PPARG	GO:BP	POSITIVE_REGULATION_OF_NUCLEAR_DIVISION	1	0.228202	-0.481662	-1.45106	0.0332121	54	2598	tags=28%, list=11%, signal=31%	CAS9
PPARG	GO:BP	REGULATION_OF_DOUBLE_STRAND_BREAK_REPAIR_VIA_HOMOLOGOUS_RECOMBINATION	1	0.228595	-0.459663	-1.45026	0.0267945	73	6515	tags=40%, list=26%, signal=54%	CAS9
PPARG	GO:BP	SNRNA_METABOLIC_PROCESS	1	0.229113	-0.484848	-1.44966	0.0342531	54	8185	tags=61%, list=33%, signal=91%	CAS9
PPARG	GO:MF	GDP_DISSOCIATION_INHIBITOR_ACTIVITY	1	0.229238	-0.618233	-1.4493	0.0721326	16	3626	tags=31%, list=15%, signal=37%	CAS9
PPARG	GO:BP	POSITIVE_REGULATION_OF_CYTOKINE_PRODUCTION_INVOLVED_IN_INFLAMMATORY_RESPONSE	1	0.232915	-0.562842	-1.44667	0.0586047	25	2	tags=4%, list=0%, signal=4%	CAS9
PPARG	REAC	AZATHIOPRINE_ADME	1	0.234485	-0.569852	-1.44541	0.0654099	23	3906	tags=43%, list=16%, signal=52%	CAS9
PPARG	GO:BP	RRNA_METHYLATION	1	0.234839	-0.547101	-1.4449	0.055793	27	7074	tags=63%, list=29%, signal=88%	CAS9
PPARG	KEGG	PROTEIN_EXPORT	1	0.235437	-0.562332	-1.44422	0.0626151	24	2231	tags=13%, list=9%, signal=14%	CAS9
PPARG	KEGG	PATHOGEN_HTLV_1_TAX_TO_SPINDLE_ASSEMBLY_CHECKPOINT_SIGNALING	1	0.235724	-0.626775	-1.44378	0.0742309	15	6754	tags=53%, list=27%, signal=73%	CAS9
PPARG	GO:BP	CORTICAL_ACTIN_CYTOSKELETON_ORGANIZATION	1	0.237329	-0.500977	-1.44248	0.0436389	42	3132	tags=26%, list=13%, signal=30%	CAS9
PPARG	REAC	TRANSCRIPTION_OF_THE_HIV_GENOME	1	0.239276	-0.460121	-1.44098	0.0259169	70	7608	tags=51%, list=31%, signal=74%	CAS9
PPARG	GO:BP	POSITIVE_REGULATION_OF_PROTEIN_DEPOLYMERIZATION	1	0.240122	-0.602703	-1.44019	0.0752372	18	4645	tags=50%, list=19%, signal=62%	CAS9
PPARG	REAC	DEFECTIVE_CFTR_CAUSES_CYSTIC_FIBROSIS	1	0.241264	-0.46742	-1.4392	0.0332695	61	9582	tags=74%, list=39%, signal=120%	CAS9
PPARG	REAC	ABORTIVE_ELONGATION_OF_HIV_1_TRANSCRIPT_IN_THE_ABSENCE_OF_TAT	1	0.244243	-0.566152	-1.43708	0.0652826	23	8031	tags=65%, list=33%, signal=97%	CAS9
PPARG	GO:BP	REGULATION_OF_SPINDLE_ASSEMBLY	1	0.244644	-0.53011	-1.43657	0.0579941	33	2930	tags=21%, list=12%, signal=24%	CAS9
PPARG	GO:BP	RESPONSE_TO_GAMMA_RADIATION	1	0.244904	-0.486137	-1.43587	0.0411542	49	5490	tags=39%, list=22%, signal=50%	CAS9
PPARG	GO:BP	PIGMENT_GRANULE_LOCALIZATION	1	0.245035	-0.553798	-1.43606	0.0637333	25	1539	tags=16%, list=6%, signal=17%	CAS9
PPARG	REAC	ABERRANT_REGULATION_OF_MITOTIC_EXIT_IN_CANCER_DUE_TO_RB1_DEFECTS	1	0.245132	-0.585534	-1.43547	0.0684436	20	6754	tags=50%, list=27%, signal=69%	CAS9
PPARG	KEGG	REFERENCE_CXCR4_GNB_G_RAC_SIGNALING_PATHWAY	1	0.246347	-0.553472	-1.43445	0.0581158	26	651	tags=15%, list=3%, signal=16%	CAS9
PPARG	GO:BP	CENTRIOLE_CENTRIOLE_COHESION	1	0.248103	-0.621647	-1.43309	0.0792478	15	6992	tags=60%, list=28%, signal=84%	CAS9
PPARG	GO:BP	RESPONSE_TO_AUDITORY_STIMULUS	1	0.248116	-0.538313	-1.43255	0.0619816	29	141	tags=7%, list=1%, signal=7%	CAS9
PPARG	KEGG	REFERENCE_EREG_EGFR_RAS_ERK_SIGNALING_PATHWAY	1	0.248219	-0.616796	-1.43275	0.0847419	15	157	tags=7%, list=1%, signal=7%	CAS9
PPARG	GO:BP	REGULATION_OF_UBIQUITIN_PROTEIN_LIGASE_ACTIVITY	1	0.24829	-0.601916	-1.43218	0.069273	18	3077	tags=39%, list=12%, signal=44%	CAS9
TRIP10	GO:MF	STRUCTURAL_CONSTITUENT_OF_RIBOSOME	0	0	-0.676376	-2.43745	0	161	6657	tags=88%, list=27%, signal=119%	CAS9
TRIP10	REAC	TRANSLATION	0	0	-0.631667	-2.43074	0	293	7133	tags=79%, list=29%, signal=110%	CAS9
TRIP10	REAC	RESPONSE_OF_EIF2AK4_GCN2_TO_AMINO_ACID_DEFICIENCY	0.0002	8.47e-05	-0.67934	-2.2887	0	100	6657	tags=88%, list=27%, signal=120%	CAS9
TRIP10	REAC	EUKARYOTIC_TRANSLATION_INITIATION	0.0002	0.000112928	-0.673102	-2.31971	0	118	6657	tags=86%, list=27%, signal=118%	CAS9
TRIP10	KEGG	REFERENCE_TRANSLATION_INITIATION	0.0005	0.000174218	-0.700852	-2.28118	0	80	6657	tags=98%, list=27%, signal=133%	CAS9
TRIP10	REAC	CELL_CYCLE_CHECKPOINTS	0.0007	0.00020285	-0.59275	-2.26786	0	286	6580	tags=58%, list=27%, signal=78%	CAS9
TRIP10	GO:MF	STRUCTURAL_CONSTITUENT_OF_CHROMATIN	0.0009	0.000223153	-0.690059	-2.26098	0	82	2353	tags=43%, list=10%, signal=47%	CAS9
TRIP10	REAC	SRP_DEPENDENT_COTRANSLATIONAL_PROTEIN_TARGETING_TO_MEMBRANE	0.0016	0.000347377	-0.656237	-2.25115	0	111	6657	tags=83%, list=27%, signal=113%	CAS9
TRIP10	REAC	EUKARYOTIC_TRANSLATION_ELONGATION	0.0023	0.000442564	-0.675156	-2.24399	0	92	6657	tags=92%, list=27%, signal=126%	CAS9
TRIP10	REAC	INFLUENZA_INFECTION	0.0031	0.000536982	-0.628534	-2.23788	0	155	6935	tags=74%, list=28%, signal=103%	CAS9
TRIP10	REAC	SYNTHESIS_OF_DNA	0.0037	0.000583541	-0.642177	-2.23213	0	121	7904	tags=83%, list=32%, signal=122%	CAS9
TRIP10	REAC	MITOCHONDRIAL_TRANSLATION	0.0043	0.000621553	-0.662106	-2.22591	0	96	7629	tags=89%, list=31%, signal=128%	CAS9
TRIP10	REAC	RRNA_PROCESSING	0.0058	0.000774527	-0.604921	-2.21687	0	202	7918	tags=82%, list=32%, signal=120%	CAS9
TRIP10	REAC	DNA_REPLICATION	0.0073	0.000918025	-0.605665	-2.20739	0	183	6577	tags=67%, list=27%, signal=91%	CAS9
TRIP10	REAC	MITOTIC_METAPHASE_AND_ANAPHASE	0.0084	0.000921568	-0.587116	-2.20197	0	233	7941	tags=67%, list=32%, signal=98%	CAS9
TRIP10	REAC	NONSENSE_MEDIATED_DECAY_NMD	0.0079	0.000925494	-0.640582	-2.20452	0	114	6739	tags=80%, list=27%, signal=109%	CAS9
TRIP10	KEGG	RIBOSOME	0.0106	0.0010931	-0.665655	-2.19337	0	87	6657	tags=95%, list=27%, signal=130%	CAS9
TRIP10	REAC	S_PHASE	0.0153	0.00140742	-0.601765	-2.17338	0	163	7904	tags=72%, list=32%, signal=106%	CAS9
TRIP10	GO:BP	MITOCHONDRIAL_TRANSLATION	0.0172	0.00143009	-0.620691	-2.16867	0	130	7629	tags=81%, list=31%, signal=116%	CAS9
TRIP10	REAC	MITOTIC_SPINDLE_CHECKPOINT	0.0151	0.00146675	-0.6369	-2.17379	0	110	6580	tags=59%, list=27%, signal=80%	CAS9
TRIP10	REAC	SELENOAMINO_ACID_METABOLISM	0.0171	0.00149299	-0.629565	-2.1691	0	116	6659	tags=84%, list=27%, signal=114%	CAS9
TRIP10	REAC	SEPARATION_OF_SISTER_CHROMATIDS	0.0311	0.00252849	-0.583866	-2.14442	0	188	7937	tags=70%, list=32%, signal=102%	CAS9
TRIP10	REAC	HDACS_DEACETYLATE_HISTONES	0.0334	0.00260673	-0.648012	-2.14063	0	90	1704	tags=29%, list=7%, signal=31%	CAS9
TRIP10	REAC	RMTS_METHYLATE_HISTONE_ARGININES	0.0393	0.00294041	-0.660603	-2.1346	0	74	1704	tags=28%, list=7%, signal=30%	CAS9
TRIP10	REAC	ORC1_REMOVAL_FROM_CHROMATIN	0.0414	0.00298356	-0.664306	-2.13136	0	71	7904	tags=90%, list=32%, signal=132%	CAS9
TRIP10	REAC	SWITCHING_OF_ORIGINS_TO_A_POST_REPLICATIVE_STATE	0.0464	0.00309136	-0.641002	-2.12538	0	92	7904	tags=83%, list=32%, signal=121%	CAS9
TRIP10	REAC	M_PHASE	0.0459	0.00317674	-0.538735	-2.12646	0	409	6602	tags=50%, list=27%, signal=67%	CAS9
TRIP10	GO:BP	RIBOSOME_BIOGENESIS	0.0595	0.00384994	-0.547301	-2.11493	0	322	8054	tags=70%, list=33%, signal=103%	CAS9
TRIP10	REAC	APC_C_MEDIATED_DEGRADATION_OF_CELL_CYCLE_PROTEINS	0.0716	0.00434321	-0.635695	-2.10617	0	88	7904	tags=82%, list=32%, signal=120%	CAS9
TRIP10	REAC	HCMV_LATE_EVENTS	0.0745	0.0043646	-0.615613	-2.10402	0	112	1704	tags=24%, list=7%, signal=26%	CAS9
TRIP10	REAC	DNA_REPLICATION_PRE_INITIATION	0.0703	0.00440889	-0.588207	-2.10675	0	155	6564	tags=64%, list=27%, signal=86%	CAS9
TRIP10	GO:BP	MITOCHONDRIAL_GENE_EXPRESSION	0.0863	0.00492349	-0.579115	-2.0968	0	163	8396	tags=80%, list=34%, signal=120%	CAS9
TRIP10	REAC	MEIOTIC_RECOMBINATION	0.1438	0.00811088	-0.634802	-2.07112	0	81	3914	tags=47%, list=16%, signal=56%	CAS9
TRIP10	REAC	G2_M_CHECKPOINTS	0.1489	0.00817425	-0.572203	-2.06877	0	163	6310	tags=58%, list=26%, signal=78%	CAS9
TRIP10	GO:BP	DNA_TEMPLATED_DNA_REPLICATION	0.1582	0.00853231	-0.572488	-2.06432	0	162	4748	tags=46%, list=19%, signal=57%	CAS9
TRIP10	GO:BP	CYTOPLASMIC_TRANSLATION	0.1931	0.0100746	-0.575185	-2.05224	0	155	6770	tags=72%, list=27%, signal=98%	CAS9
TRIP10	REAC	RESOLUTION_OF_SISTER_CHROMATID_COHESION	0.1893	0.0101179	-0.59205	-2.05371	0	123	6580	tags=55%, list=27%, signal=75%	CAS9
TRIP10	GO:BP	PROTEIN_DNA_COMPLEX_ASSEMBLY	0.2098	0.010747	-0.552158	-2.04757	0	209	5704	tags=43%, list=23%, signal=56%	CAS9
TRIP10	GO:BP	CHROMOSOME_CONDENSATION	0.2204	0.0110468	-0.705298	-2.04483	0.000315259	41	1805	tags=29%, list=7%, signal=32%	CAS9
TRIP10	REAC	APC_C_CDH1_MEDIATED_DEGRADATION_OF_CDC20_AND_OTHER_APC_C_CDH1_TARGETED_PROTEINS_IN_LATE_MITOSIS_EARLY_G1	0.2326	0.0114449	-0.631103	-2.04184	0	74	7904	tags=81%, list=32%, signal=119%	CAS9
TRIP10	REAC	MITOTIC_G1_PHASE_AND_G1_S_TRANSITION	0.2907	0.012953	-0.569821	-2.02494	0	149	6471	tags=60%, list=26%, signal=80%	CAS9
TRIP10	KEGG	REFERENCE_ORIGIN_UNWINDING_AND_ELONGATION	0.29	0.0131987	-0.742737	-2.02537	0	30	4645	tags=80%, list=19%, signal=98%	CAS9
TRIP10	REAC	SCF_SKP2_MEDIATED_DEGRADATION_OF_P27_P21	0.2857	0.0132969	-0.650417	-2.0263	0	60	7904	tags=83%, list=32%, signal=122%	CAS9
TRIP10	REAC	ACTIVATION_OF_THE_MRNA_UPON_BINDING_OF_THE_CAP_BINDING_COMPLEX_AND_EIFS_AND_SUBSEQUENT_BINDING_TO_43S	0.3018	0.0133029	-0.649282	-2.02212	0.000349284	59	6063	tags=81%, list=25%, signal=108%	CAS9
TRIP10	GO:BP	RIBOSOMAL_LARGE_SUBUNIT_BIOGENESIS	0.2766	0.0134071	-0.623945	-2.02863	0	75	7420	tags=80%, list=30%, signal=114%	CAS9
TRIP10	KEGG	REFERENCE_PRE_IC_FORMATION	0.2842	0.0135206	-0.757484	-2.02679	0.000287853	27	4645	tags=78%, list=19%, signal=96%	CAS9
TRIP10	REAC	SARS_COV_2_MODULATES_HOST_TRANSLATION_MACHINERY	0.2735	0.0135477	-0.672571	-2.02942	0.00034002	50	6658	tags=90%, list=27%, signal=123%	CAS9
TRIP10	GO:BP	NUCLEOSOME_ORGANIZATION	0.3137	0.0136311	-0.581881	-2.01962	0	119	3046	tags=28%, list=12%, signal=31%	CAS9
TRIP10	GO:BP	CELL_CYCLE_DNA_REPLICATION	0.3334	0.0138029	-0.68235	-2.01497	0.000319795	45	4645	tags=60%, list=19%, signal=74%	CAS9
TRIP10	REAC	ACTIVATED_PKN1_STIMULATES_TRANSCRIPTION_OF_AR_ANDROGEN_RECEPTOR_REGULATED_GENES_KLK2_AND_KLK3	0.339	0.0138329	-0.64513	-2.01361	0	62	2353	tags=39%, list=10%, signal=43%	CAS9
TRIP10	GO:BP	DNA_REPLICATION_INITIATION	0.3299	0.0139127	-0.709342	-2.01588	0	37	4645	tags=62%, list=19%, signal=76%	CAS9
TRIP10	REAC	ACTIVATION_OF_ATR_IN_RESPONSE_TO_REPLICATION_STRESS	0.3266	0.0140191	-0.711891	-2.01666	0	37	4748	tags=65%, list=19%, signal=80%	CAS9
TRIP10	KEGG	REFERENCE_DNA_REPLICATION_LICENSING	0.3524	0.0142352	-0.772303	-2.01064	0.000885217	24	4645	tags=83%, list=19%, signal=103%	CAS9
TRIP10	GO:BP	MITOTIC_METAPHASE_CHROMOSOME_ALIGNMENT	0.3826	0.0155788	-0.647861	-2.0037	0	59	4589	tags=42%, list=19%, signal=52%	CAS9
TRIP10	REAC	ASSEMBLY_OF_THE_ORC_COMPLEX_AT_THE_ORIGIN_OF_REPLICATION	0.4219	0.0167406	-0.63834	-1.99614	0	64	2353	tags=38%, list=10%, signal=41%	CAS9
TRIP10	GO:BP	REGULATION_OF_MITOTIC_NUCLEAR_DIVISION	0.4126	0.0168436	-0.580081	-1.99824	0.000452899	114	5099	tags=56%, list=21%, signal=70%	CAS9
TRIP10	REAC	ACTIVATION_OF_THE_PRE_REPLICATIVE_COMPLEX	0.4211	0.0169929	-0.708804	-1.9964	0	33	5843	tags=79%, list=24%, signal=103%	CAS9
TRIP10	KEGG	VARIANT_IGH_MMSET_FUSION_TO_TRANSCRIPTIONAL_ACTIVATION	0.4504	0.0179422	-0.809887	-1.99042	0.000273973	19	1188	tags=47%, list=5%, signal=50%	CAS9
TRIP10	REAC	HATS_ACETYLATE_HISTONES	0.5016	0.0183359	-0.562166	-1.98066	0	138	2380	tags=21%, list=10%, signal=23%	CAS9
TRIP10	REAC	CELLULAR_RESPONSE_TO_STARVATION	0.4874	0.018387	-0.552224	-1.98381	0	155	7204	tags=67%, list=29%, signal=94%	CAS9
TRIP10	REAC	CONDENSATION_OF_PROPHASE_CHROMOSOMES	0.5082	0.01846	-0.618977	-1.97919	0	69	4846	tags=57%, list=20%, signal=70%	CAS9
TRIP10	REAC	MEIOSIS	0.5001	0.0184925	-0.579218	-1.98115	0	111	3914	tags=39%, list=16%, signal=46%	CAS9
TRIP10	KEGG	REFERENCE_ORGANIZATION_OF_THE_OUTER_KINETOCHORE	0.4867	0.0186385	-0.800253	-1.98396	0.00113122	19	3708	tags=74%, list=15%, signal=87%	CAS9
TRIP10	REAC	DNA_DAMAGE_TELOMERE_STRESS_INDUCED_SENESCENCE	0.4994	0.0187464	-0.612242	-1.98126	0	74	3127	tags=36%, list=13%, signal=42%	CAS9
TRIP10	REAC	RHO_GTPASES_ACTIVATE_PKNS	0.4848	0.0188589	-0.594963	-1.98421	0	89	1704	tags=27%, list=7%, signal=29%	CAS9
TRIP10	REAC	SCF_BETA_TRCP_MEDIATED_DEGRADATION_OF_EMI1	0.4768	0.0190325	-0.648386	-1.98582	0	55	7904	tags=87%, list=32%, signal=128%	CAS9
TRIP10	REAC	HCMV_EARLY_EVENTS	0.4824	0.0190487	-0.565997	-1.98465	0	132	5099	tags=39%, list=21%, signal=49%	CAS9
TRIP10	GO:BP	DNA_REPLICATION	0.5494	0.0197617	-0.517565	-1.9713	0	277	6973	tags=51%, list=28%, signal=70%	CAS9
TRIP10	REAC	DNA_STRAND_ELONGATION	0.5388	0.019796	-0.717011	-1.97333	0.00118099	32	4998	tags=78%, list=20%, signal=98%	CAS9
TRIP10	REAC	CHROMOSOME_MAINTENANCE	0.5472	0.0199302	-0.560877	-1.97169	0	135	4846	tags=49%, list=20%, signal=61%	CAS9
TRIP10	KEGG	VARIANT_MUTATION_CAUSED_ABERRANT_SOD1_TO_26S_PROTEASOME_MEDIATED_PROTEIN_DEGRADATION	0.5688	0.0202728	-0.677102	-1.96723	0.000313676	41	7904	tags=95%, list=32%, signal=140%	CAS9
TRIP10	REAC	MITOTIC_PROMETAPHASE	0.5643	0.0202987	-0.535792	-1.96815	0	200	6580	tags=48%, list=27%, signal=64%	CAS9
TRIP10	KEGG	REFERENCE_26S_PROTEASOME_MEDIATED_PROTEIN_DEGRADATION	0.6061	0.020392	-0.680334	-1.96011	0	39	7904	tags=97%, list=32%, signal=143%	CAS9
TRIP10	GO:BP	DNA_UNWINDING_INVOLVED_IN_DNA_REPLICATION	0.5883	0.0204608	-0.776547	-1.96372	0.000568828	21	4645	tags=81%, list=19%, signal=100%	CAS9
TRIP10	REAC	SIRT1_NEGATIVELY_REGULATES_RRNA_EXPRESSION	0.5944	0.0205256	-0.622807	-1.96232	0	63	2489	tags=37%, list=10%, signal=41%	CAS9
TRIP10	REAC	RNA_POLYMERASE_I_PROMOTER_ESCAPE	0.6056	0.020629	-0.592391	-1.96018	0	86	5872	tags=59%, list=24%, signal=78%	CAS9
TRIP10	REAC	TRANSCRIPTIONAL_REGULATION_BY_SMALL_RNAS	0.5822	0.0206708	-0.579595	-1.96477	0	102	3914	tags=35%, list=16%, signal=42%	CAS9
TRIP10	REAC	DEGRADATION_OF_GLI1_BY_THE_PROTEASOME	0.5874	0.020688	-0.632234	-1.96388	0	59	7904	tags=81%, list=32%, signal=119%	CAS9
TRIP10	REAC	PRC2_METHYLATES_HISTONES_AND_DNA	0.6032	0.0207795	-0.614873	-1.96061	0.000368324	68	3046	tags=37%, list=12%, signal=42%	CAS9
TRIP10	KEGG	VARIANT_MUTATION_INACTIVATED_VCP_TO_26S_PROTEASOME_MEDIATED_PROTEIN_DEGRADATION	0.6167	0.0208454	-0.676138	-1.95769	0.000627944	40	7904	tags=95%, list=32%, signal=140%	CAS9
TRIP10	REAC	DNA_METHYLATION	0.6375	0.0210194	-0.632323	-1.95332	0.00103555	59	3914	tags=49%, list=16%, signal=58%	CAS9
TRIP10	REAC	MITOTIC_PROPHASE	0.6354	0.021143	-0.551343	-1.95386	0	138	4940	tags=39%, list=20%, signal=49%	CAS9
TRIP10	REAC	HDMS_DEMETHYLATE_HISTONES	0.6347	0.0213477	-0.65818	-1.95411	0	48	1704	tags=25%, list=7%, signal=27%	CAS9
TRIP10	REAC	NEGATIVE_REGULATION_OF_NOTCH4_SIGNALING	0.6346	0.0215985	-0.637665	-1.95416	0.000686342	54	7904	tags=87%, list=32%, signal=128%	CAS9
TRIP10	REAC	G1_S_SPECIFIC_TRANSCRIPTION	0.6682	0.0222987	-0.719843	-1.94712	0.00118273	29	2984	tags=52%, list=12%, signal=59%	CAS9
TRIP10	GO:MF	PLUS_END_DIRECTED_MICROTUBULE_MOTOR_ACTIVITY	0.6657	0.0223932	-0.828448	-1.94768	0.00157936	15	2129	tags=47%, list=9%, signal=51%	CAS9
TRIP10	REAC	HIV_INFECTION	0.6822	0.0229435	-0.52039	-1.94414	0	230	7941	tags=60%, list=32%, signal=87%	CAS9
TRIP10	GO:BP	MITOTIC_NUCLEAR_DIVISION	0.6871	0.0229755	-0.508933	-1.94322	0	272	4844	tags=42%, list=20%, signal=52%	CAS9
TRIP10	GO:BP	REGULATION_OF_NUCLEAR_DIVISION	0.6961	0.0233171	-0.552769	-1.94139	0	138	5099	tags=49%, list=21%, signal=62%	CAS9
TRIP10	REAC	DISEASES_OF_PROGRAMMED_CELL_DEATH	0.703	0.0234994	-0.572752	-1.93988	0	99	3936	tags=36%, list=16%, signal=43%	CAS9
TRIP10	GO:BP	NEGATIVE_REGULATION_OF_NUCLEAR_DIVISION	0.7073	0.023539	-0.620327	-1.93894	0.000700035	61	2788	tags=41%, list=11%, signal=46%	CAS9
TRIP10	GO:BP	MITOCHONDRIAL_RESPIRATORY_CHAIN_COMPLEX_ASSEMBLY	0.7238	0.0241432	-0.567576	-1.93564	0	101	7657	tags=70%, list=31%, signal=102%	CAS9
TRIP10	REAC	HIV_LIFE_CYCLE	0.7236	0.0243661	-0.544838	-1.93574	0	148	7579	tags=53%, list=31%, signal=76%	CAS9
TRIP10	REAC	ERCC6_CSB_AND_EHMT2_G9A_POSITIVELY_REGULATE_RRNA_EXPRESSION	0.756	0.0258585	-0.60547	-1.92884	0	71	2353	tags=31%, list=10%, signal=34%	CAS9
TRIP10	KEGG	VARIANT_SCRAPIE_CONFORMATION_PRPSC_TO_26S_PROTEASOME_MEDIATED_PROTEIN_DEGRADATION	0.7596	0.025877	-0.679515	-1.92803	0.000932546	36	7904	tags=97%, list=32%, signal=143%	CAS9
TRIP10	REAC	CELLULAR_SENESCENCE	0.7637	0.025922	-0.527977	-1.92702	0	188	4542	tags=34%, list=18%, signal=41%	CAS9
TRIP10	KEGG	VARIANT_MUTATION_INACTIVATED_UBQLN2_TO_26S_PROTEASOME_MEDIATED_PROTEIN_DEGRADATION	0.7538	0.0259619	-0.668931	-1.92939	0.000626763	40	7904	tags=95%, list=32%, signal=140%	CAS9
TRIP10	REAC	HCMV_INFECTION	0.7695	0.0262039	-0.538459	-1.92545	0	156	4675	tags=31%, list=19%, signal=39%	CAS9
TRIP10	REAC	G0_AND_EARLY_G1	0.7803	0.0267839	-0.718191	-1.92304	0.00176315	27	3614	tags=52%, list=15%, signal=61%	CAS9
TRIP10	GO:MF	CXCR_CHEMOKINE_RECEPTOR_BINDING	0.786	0.026944	-0.822259	-1.92171	0.00078534	15	2198	tags=67%, list=9%, signal=73%	CAS9
TRIP10	GO:BP	PROTEIN_LOCALIZATION_TO_CHROMOSOME_CENTROMERIC_REGION	0.79	0.026984	-0.674715	-1.92076	0.000634719	38	3046	tags=45%, list=12%, signal=51%	CAS9
TRIP10	REAC	DEPOSITION_OF_NEW_CENPA_CONTAINING_NUCLEOSOMES_AT_THE_CENTROMERE	0.8008	0.0270625	-0.603954	-1.91802	0.000733676	68	3303	tags=47%, list=13%, signal=54%	CAS9
TRIP10	REAC	NEGATIVE_EPIGENETIC_REGULATION_OF_RRNA_EXPRESSION	0.7977	0.0270719	-0.567178	-1.9188	0	104	5227	tags=46%, list=21%, signal=58%	CAS9
TRIP10	REAC	HOMOLOGY_DIRECTED_REPAIR	0.7943	0.0270814	-0.545365	-1.9196	0	134	5852	tags=49%, list=24%, signal=64%	CAS9
TRIP10	REAC	RESPIRATORY_ELECTRON_TRANSPORT	0.8154	0.0276977	-0.56159	-1.91371	0.000427716	103	8442	tags=78%, list=34%, signal=118%	CAS9
TRIP10	REAC	DEGRADATION_OF_DVL	0.8106	0.0277033	-0.622783	-1.91538	0	57	7904	tags=79%, list=32%, signal=116%	CAS9
TRIP10	GO:MF	NUCLEOSOMAL_DNA_BINDING	0.813	0.0277195	-0.670719	-1.91448	0.00121286	38	4753	tags=34%, list=19%, signal=42%	CAS9
TRIP10	KEGG	PROTEASOME	0.8253	0.0279599	-0.655546	-1.91164	0.00196657	43	7904	tags=93%, list=32%, signal=137%	CAS9
TRIP10	REAC	B_WICH_COMPLEX_POSITIVELY_REGULATES_RRNA_EXPRESSION	0.8343	0.0280491	-0.578076	-1.90934	0	86	4798	tags=44%, list=19%, signal=55%	CAS9
TRIP10	KEGG	DNA_REPLICATION	0.8317	0.0280689	-0.671728	-1.90994	0.00184106	36	6139	tags=78%, list=25%, signal=103%	CAS9
TRIP10	REAC	RNA_POLYMERASE_I_TRANSCRIPTION	0.8237	0.0280839	-0.563049	-1.91198	0	106	5872	tags=50%, list=24%, signal=65%	CAS9
TRIP10	GO:BP	METAPHASE_CHROMOSOME_ALIGNMENT	0.8298	0.0281407	-0.568669	-1.91042	0	97	4589	tags=42%, list=19%, signal=52%	CAS9
TRIP10	REAC	SENESCENCE_ASSOCIATED_SECRETORY_PHENOTYPE_SASP	0.8399	0.028344	-0.559871	-1.90787	0	106	4489	tags=41%, list=18%, signal=49%	CAS9
TRIP10	KEGG	VARIANT_MUTATION_CAUSED_ABERRANT_SNCA_TO_26S_PROTEASOME_MEDIATED_PROTEIN_DEGRADATION	0.8567	0.0285548	-0.672041	-1.90297	0.000917151	36	8112	tags=100%, list=33%, signal=149%	CAS9
TRIP10	REAC	AUF1_HNRNP_D0_BINDS_AND_DESTABILIZES_MRNA	0.8464	0.0287143	-0.624321	-1.90607	0.000350385	55	7904	tags=84%, list=32%, signal=123%	CAS9
TRIP10	REAC	RHO_GTPASES_ACTIVATE_FORMINS	0.8567	0.0287864	-0.539649	-1.903	0	137	6580	tags=52%, list=27%, signal=70%	CAS9
TRIP10	GO:BP	DNA_CONFORMATION_CHANGE	0.8488	0.0287949	-0.567387	-1.9051	0	91	4801	tags=46%, list=19%, signal=57%	CAS9
TRIP10	GO:BP	REGULATION_OF_DNA_TEMPLATED_DNA_REPLICATION	0.8561	0.028951	-0.640323	-1.90331	0.000327225	47	4645	tags=57%, list=19%, signal=71%	CAS9
TRIP10	GO:BP	NUCLEAR_CHROMOSOME_SEGREGATION	0.8652	0.0291147	-0.4962	-1.90071	0	300	4653	tags=38%, list=19%, signal=46%	CAS9
TRIP10	GO:BP	RIBOSOMAL_SMALL_SUBUNIT_BIOGENESIS	0.8558	0.0291676	-0.564084	-1.9034	0	104	7788	tags=72%, list=32%, signal=105%	CAS9
TRIP10	GO:BP	REGULATION_OF_MITOTIC_SISTER_CHROMATID_SEGREGATION	0.8704	0.0294422	-0.622337	-1.89903	0.000704722	53	2788	tags=43%, list=11%, signal=49%	CAS9
TRIP10	KEGG	REFERENCE_ORGANIZATION_OF_THE_INNER_KINETOCHORE	0.8821	0.0305007	-0.785747	-1.89538	0.00136911	17	3303	tags=71%, list=13%, signal=81%	CAS9
TRIP10	GO:BP	RRNA_METABOLIC_PROCESS	0.8922	0.0317024	-0.496431	-1.8916	0	263	8053	tags=65%, list=33%, signal=96%	CAS9
TRIP10	KEGG	VARIANT_MUTATION_CAUSED_ABERRANT_ABETA_TO_26S_PROTEASOME_MEDIATED_PROTEIN_DEGRADATION	0.9046	0.0323447	-0.665339	-1.88731	0.00123686	36	7904	tags=97%, list=32%, signal=143%	CAS9
TRIP10	REAC	SARS_COV_1_MODULATES_HOST_TRANSLATION_MACHINERY	0.9036	0.0323595	-0.666306	-1.88788	0.00185414	36	6595	tags=94%, list=27%, signal=129%	CAS9
TRIP10	REAC	POLO_LIKE_KINASE_MEDIATED_EVENTS	0.9029	0.0325211	-0.787861	-1.88811	0.0021488	16	2984	tags=63%, list=12%, signal=71%	CAS9
TRIP10	GO:BP	MITOTIC_SISTER_CHROMATID_SEGREGATION	0.9026	0.0327049	-0.516803	-1.88831	0	186	4653	tags=42%, list=19%, signal=52%	CAS9
TRIP10	REAC	HIV_TRANSCRIPTION_INITIATION	0.9103	0.0328895	-0.633406	-1.88517	0.00132231	47	7379	tags=62%, list=30%, signal=88%	CAS9
TRIP10	GO:BP	RIBONUCLEOPROTEIN_COMPLEX_BIOGENESIS	0.9156	0.0335361	-0.47042	-1.88277	0	478	8299	tags=65%, list=34%, signal=96%	CAS9
TRIP10	KEGG	PATHOGEN_SARS_COV_2_NSP1_TO_TRANSLATION_INITIATION	0.9225	0.0342002	-0.676877	-1.8803	0.00120446	33	6019	tags=94%, list=24%, signal=124%	CAS9
TRIP10	GO:BP	KINETOCHORE_ORGANIZATION	0.9261	0.0351122	-0.74282	-1.8772	0.00223651	21	3916	tags=57%, list=16%, signal=68%	CAS9
TRIP10	GO:BP	NEGATIVE_REGULATION_OF_CHROMOSOME_SEGREGATION	0.9278	0.0351503	-0.627877	-1.87644	0	48	2788	tags=46%, list=11%, signal=52%	CAS9
TRIP10	GO:BP	NEGATIVE_REGULATION_OF_ORGAN_GROWTH	0.9306	0.0353771	-0.690402	-1.87519	0.00206795	29	891	tags=17%, list=4%, signal=18%	CAS9
TRIP10	REAC	CYCLIN_A_CDK2_ASSOCIATED_EVENTS_AT_S_PHASE_ENTRY	0.9335	0.0354136	-0.569627	-1.87324	0.000395413	85	7904	tags=71%, list=32%, signal=104%	CAS9
TRIP10	REAC	G1_S_DNA_DAMAGE_CHECKPOINTS	0.9323	0.035421	-0.587527	-1.87384	0	68	7904	tags=76%, list=32%, signal=112%	CAS9
TRIP10	REAC	REGULATION_OF_MRNA_STABILITY_BY_PROTEINS_THAT_BIND_AU_RICH_ELEMENTS	0.9316	0.0354548	-0.566133	-1.87436	0.000791766	87	7904	tags=76%, list=32%, signal=111%	CAS9
TRIP10	REAC	CHOLESTEROL_BIOSYNTHESIS	0.9368	0.0356159	-0.69964	-1.87223	0.00149432	27	5145	tags=70%, list=21%, signal=89%	CAS9
TRIP10	REAC	METABOLISM_OF_POLYAMINES	0.9414	0.0364236	-0.603271	-1.86968	0.000701016	59	7910	tags=86%, list=32%, signal=127%	CAS9
TRIP10	REAC	POSITIVE_EPIGENETIC_REGULATION_OF_RRNA_EXPRESSION	0.9437	0.0366576	-0.55466	-1.86854	0	101	4798	tags=40%, list=19%, signal=49%	CAS9
TRIP10	GO:BP	MITOTIC_SISTER_CHROMATID_SEPARATION	0.9499	0.0374451	-0.596208	-1.86487	0.000348918	61	2788	tags=41%, list=11%, signal=46%	CAS9
TRIP10	REAC	PKMTS_METHYLATE_HISTONE_LYSINES	0.9497	0.0376181	-0.58206	-1.8651	0.000736106	68	4489	tags=34%, list=18%, signal=41%	CAS9
TRIP10	REAC	FORMATION_OF_SENESCENCE_ASSOCIATED_HETEROCHROMATIN_FOCI_SAHF	0.9495	0.0378421	-0.777827	-1.8652	0.00243178	16	1636	tags=31%, list=7%, signal=33%	CAS9
TRIP10	REAC	CRISTAE_FORMATION	0.9577	0.0392515	-0.675655	-1.85999	0.00264628	31	6132	tags=77%, list=25%, signal=103%	CAS9
TRIP10	GO:BP	ATTACHMENT_OF_MITOTIC_SPINDLE_MICROTUBULES_TO_KINETOCHORE	0.9628	0.0403084	-0.733333	-1.85687	0.00275938	21	3720	tags=48%, list=15%, signal=56%	CAS9
TRIP10	GO:BP	ORGANELLE_FISSION	0.9643	0.0403933	-0.467499	-1.85605	0	464	3966	tags=33%, list=16%, signal=38%	CAS9
TRIP10	REAC	NUCLEAR_EVENTS_MEDIATED_BY_NFE2L2	0.9656	0.0406384	-0.55429	-1.85481	0	96	7904	tags=73%, list=32%, signal=107%	CAS9
TRIP10	REAC	DNA_DOUBLE_STRAND_BREAK_REPAIR	0.9691	0.0409097	-0.515126	-1.85224	0	164	5852	tags=43%, list=24%, signal=56%	CAS9
TRIP10	REAC	CHROMATIN_MODIFICATIONS_DURING_THE_MATERNAL_TO_ZYGOTIC_TRANSITION_MZT	0.969	0.041146	-0.590025	-1.85234	0.00108972	65	3046	tags=38%, list=12%, signal=44%	CAS9
TRIP10	GO:BP	REGULATION_OF_CHROMOSOME_SEGREGATION	0.9687	0.0413869	-0.531822	-1.85244	0	125	5651	tags=44%, list=23%, signal=57%	CAS9
TRIP10	REAC	MITOCHONDRIAL_PROTEIN_IMPORT	0.9714	0.041692	-0.587185	-1.84997	0	65	6750	tags=72%, list=27%, signal=99%	CAS9
TRIP10	GO:BP	SISTER_CHROMATID_SEGREGATION	0.9744	0.0429294	-0.493031	-1.84674	0	225	4653	tags=38%, list=19%, signal=46%	CAS9
TRIP10	REAC	KEAP1_NFE2L2_PATHWAY	0.9758	0.0432784	-0.5293	-1.84537	0	125	7904	tags=65%, list=32%, signal=95%	CAS9
TRIP10	KEGG	VARIANT_MUTATION_CAUSED_ABERRANT_HTT_TO_26S_PROTEASOME_MEDIATED_PROTEIN_DEGRADATION	0.9781	0.0445448	-0.65017	-1.84221	0.00310174	36	7904	tags=97%, list=32%, signal=143%	CAS9
TRIP10	REAC	HDR_THROUGH_HOMOLOGOUS_RECOMBINATION_HRR	0.9798	0.0451737	-0.581448	-1.84045	0.00036914	68	5843	tags=49%, list=24%, signal=63%	CAS9
TRIP10	REAC	MITOTIC_G2_G2_M_PHASES	0.9813	0.0457045	-0.500076	-1.83885	0	198	7937	tags=60%, list=32%, signal=87%	CAS9
TRIP10	GO:BP	REGULATION_OF_SISTER_CHROMATID_SEGREGATION	0.982	0.0457618	-0.544597	-1.83815	0	101	2788	tags=31%, list=11%, signal=34%	CAS9
TRIP10	GO:BP	NEGATIVE_REGULATION_OF_CARDIAC_MUSCLE_TISSUE_GROWTH	0.983	0.0458507	-0.729585	-1.83681	0.00416089	21	891	tags=24%, list=4%, signal=25%	CAS9
TRIP10	REAC	TRNA_PROCESSING	0.9828	0.0458994	-0.53866	-1.83731	0	111	8613	tags=61%, list=35%, signal=94%	CAS9
TRIP10	GO:BP	CHROMOSOME_SEGREGATION	0.9834	0.0458998	-0.463041	-1.83613	0	422	4673	tags=36%, list=19%, signal=44%	CAS9
TRIP10	REAC	PROCESSING_OF_DNA_DOUBLE_STRAND_BREAK_ENDS	0.9866	0.04809	-0.54933	-1.83124	0.000415282	93	4846	tags=44%, list=20%, signal=55%	CAS9
TRIP10	REAC	TRANSCRIPTION_OF_THE_HIV_GENOME	0.9869	0.0480985	-0.572428	-1.83	0.000367647	70	7379	tags=56%, list=30%, signal=79%	CAS9
TRIP10	REAC	HOMOLOGOUS_DNA_PAIRING_AND_STRAND_EXCHANGE	0.9868	0.048311	-0.624791	-1.83019	0.00126542	43	5104	tags=49%, list=21%, signal=61%	CAS9
TRIP10	REAC	G2_M_DNA_DAMAGE_CHECKPOINT	0.9888	0.0496974	-0.551861	-1.82637	0.000396354	90	4846	tags=43%, list=20%, signal=54%	CAS9
TRIP10	REAC	REGULATION_OF_PTEN_STABILITY_AND_ACTIVITY	0.9906	0.0506788	-0.572316	-1.82203	0.000376081	69	7904	tags=72%, list=32%, signal=106%	CAS9
TRIP10	GO:BP	MEIOTIC_CHROMOSOME_SEGREGATION	0.9905	0.0507402	-0.556776	-1.82253	0.00118812	79	3916	tags=42%, list=16%, signal=49%	CAS9
TRIP10	GO:BP	CHROMOSOME_LOCALIZATION	0.9904	0.0509739	-0.5309	-1.8227	0.000439174	113	4589	tags=39%, list=19%, signal=48%	CAS9
TRIP10	GO:BP	CENTROMERE_COMPLEX_ASSEMBLY	0.9904	0.0512423	-0.668602	-1.82276	0.00417537	30	6861	tags=73%, list=28%, signal=101%	CAS9
TRIP10	GO:MF	PROTEASOME_BINDING	0.9926	0.052011	-0.751903	-1.81684	0.00453575	17	9	tags=6%, list=0%, signal=6%	CAS9
TRIP10	GO:BP	REGULATION_OF_ATTACHMENT_OF_SPINDLE_MICROTUBULES_TO_KINETOCHORE	0.9931	0.0522395	-0.71705	-1.81591	0.00222779	21	2915	tags=48%, list=12%, signal=54%	CAS9
TRIP10	REAC	RUNX1_REGULATES_TRANSCRIPTION_OF_GENES_INVOLVED_IN_DIFFERENTIATION_OF_HSCS	0.9947	0.0522704	-0.520472	-1.8105	0	124	6552	tags=60%, list=27%, signal=81%	CAS9
TRIP10	REAC	GENE_SILENCING_BY_RNA	0.9926	0.0523121	-0.520532	-1.81686	0	133	4940	tags=37%, list=20%, signal=46%	CAS9
TRIP10	GO:BP	TRNA_METABOLIC_PROCESS	0.9945	0.0524288	-0.491837	-1.81075	0	196	8773	tags=64%, list=36%, signal=99%	CAS9
TRIP10	REAC	HOST_INTERACTIONS_OF_HIV_FACTORS	0.9944	0.0524918	-0.520057	-1.81116	0.000481464	131	8432	tags=69%, list=34%, signal=105%	CAS9
TRIP10	GO:BP	MITOTIC_CYTOKINESIS	0.9926	0.0525779	-0.548559	-1.81693	0	88	3242	tags=28%, list=13%, signal=33%	CAS9
TRIP10	GO:BP	TRNA_PROCESSING	0.9939	0.0525805	-0.513923	-1.81254	0	134	9032	tags=66%, list=37%, signal=103%	CAS9
TRIP10	GO:MF	NUCLEOSOME_BINDING	0.9941	0.0527338	-0.567859	-1.81176	0.00109769	68	5701	tags=31%, list=23%, signal=40%	CAS9
TRIP10	REAC	CYCLIN_A_B1_B2_ASSOCIATED_EVENTS_DURING_G2_M_TRANSITION	0.9944	0.0527583	-0.686775	-1.81121	0.00634189	25	3627	tags=52%, list=15%, signal=61%	CAS9
TRIP10	GO:BP	CHROMOSOME_SEPARATION	0.9926	0.0527871	-0.55923	-1.81711	0.000372024	79	5552	tags=54%, list=23%, signal=70%	CAS9
TRIP10	REAC	SUMOYLATION_OF_DNA_REPLICATION_PROTEINS	0.9938	0.0528372	-0.610703	-1.81315	0.00260332	46	6935	tags=54%, list=28%, signal=75%	CAS9
TRIP10	GO:MF	CATALYTIC_ACTIVITY_ACTING_ON_A_TRNA	0.9939	0.0528521	-0.518786	-1.81257	0	130	8469	tags=62%, list=34%, signal=93%	CAS9
TRIP10	GO:MF	RNA_POLYMERASE_II_GENERAL_TRANSCRIPTION_INITIATION_FACTOR_ACTIVITY	0.9925	0.0528645	-0.630053	-1.81755	0.0012966	39	7259	tags=59%, list=29%, signal=83%	CAS9
TRIP10	REAC	DECTIN_1_MEDIATED_NONCANONICAL_NF_KB_SIGNALING	0.9938	0.0529842	-0.583472	-1.81343	0.00246392	61	7904	tags=82%, list=32%, signal=120%	CAS9
TRIP10	REAC	REGULATION_OF_TP53_ACTIVITY_THROUGH_PHOSPHORYLATION	0.9936	0.0531731	-0.544596	-1.81363	0.000823045	92	7178	tags=51%, list=29%, signal=72%	CAS9
TRIP10	GO:BP	REGULATION_OF_ACROSOME_REACTION	0.9956	0.0550105	-0.769108	-1.80455	0.00454789	15	753	tags=20%, list=3%, signal=21%	CAS9
TRIP10	GO:BP	MEIOSIS_I_CELL_CYCLE_PROCESS	0.9956	0.0553029	-0.519239	-1.80456	0	119	3688	tags=40%, list=15%, signal=47%	CAS9
TRIP10	REAC	SOMITOGENESIS	0.9967	0.0557834	-0.589647	-1.80149	0.00413081	54	7904	tags=80%, list=32%, signal=117%	CAS9
TRIP10	GO:MF	MICROTUBULE_MOTOR_ACTIVITY	0.9964	0.055797	-0.57069	-1.80255	0.00036062	64	3102	tags=36%, list=13%, signal=41%	CAS9
TRIP10	GO:BP	RETROGRADE_AXONAL_TRANSPORT	0.9967	0.0559739	-0.710048	-1.80171	0.00694637	21	2252	tags=19%, list=9%, signal=21%	CAS9
TRIP10	REAC	AZATHIOPRINE_ADME	0.9969	0.0560742	-0.695712	-1.80041	0.00600687	23	4306	tags=52%, list=17%, signal=63%	CAS9
TRIP10	REAC	FCERI_MEDIATED_NF_KB_ACTIVATION	0.9974	0.0578435	-0.554412	-1.79667	0.000386997	80	8194	tags=74%, list=33%, signal=110%	CAS9
TRIP10	KEGG	REFERENCE_TRAIP_DEPENDENT_REPLISOME_DISASSEMBLY	0.9979	0.0598907	-0.751111	-1.79211	0.00460705	16	4645	tags=75%, list=19%, signal=92%	CAS9
TRIP10	REAC	PROCESSING_OF_CAPPED_INTRON_CONTAINING_PRE_MRNA	0.9981	0.0600183	-0.465985	-1.79138	0	283	9504	tags=65%, list=39%, signal=105%	CAS9
TRIP10	REAC	FORMATION_OF_THE_BETA_CATENIN_TCF_TRANSACTIVATING_COMPLEX	0.9979	0.0601824	-0.541902	-1.79217	0	87	3914	tags=36%, list=16%, signal=42%	CAS9
TRIP10	REAC	DEGRADATION_OF_AXIN	0.9984	0.060654	-0.584947	-1.78984	0.00314906	55	7904	tags=80%, list=32%, signal=117%	CAS9
TRIP10	KEGG	REFERENCE_HOMOLOGOUS_RECOMBINATION	0.9985	0.0611061	-0.643679	-1.78855	0.00452762	33	5843	tags=64%, list=24%, signal=83%	CAS9
TRIP10	REAC	THE_ROLE_OF_GTSE1_IN_G2_M_PROGRESSION_AFTER_G2_CHECKPOINT	0.9986	0.0612888	-0.551959	-1.78769	0.000760746	77	7904	tags=78%, list=32%, signal=114%	CAS9
TRIP10	REAC	REGULATION_OF_EXPRESSION_OF_SLITS_AND_ROBOS	0.9987	0.0620317	-0.490943	-1.78598	0	170	6739	tags=73%, list=27%, signal=100%	CAS9
TRIP10	REAC	GENE_AND_PROTEIN_EXPRESSION_BY_JAK_STAT_SIGNALING_AFTER_INTERLEUKIN_12_STIMULATION	0.9989	0.063708	-0.63041	-1.78284	0.00335673	36	7880	tags=75%, list=32%, signal=110%	CAS9
TRIP10	REAC	RUNX1_REGULATES_GENES_INVOLVED_IN_MEGAKARYOCYTE_DIFFERENTIATION_AND_PLATELET_FUNCTION	0.999	0.0641299	-0.534253	-1.78162	0.000412712	89	1709	tags=25%, list=7%, signal=26%	CAS9
TRIP10	REAC	APOPTOTIC_EXECUTION_PHASE	0.9992	0.0659259	-0.592291	-1.77835	0.0037087	49	1929	tags=18%, list=8%, signal=20%	CAS9
TRIP10	GO:MF	CHEMOKINE_RECEPTOR_BINDING	0.9995	0.0683083	-0.596717	-1.77369	0.00302216	48	3373	tags=42%, list=14%, signal=48%	CAS9
TRIP10	GO:BP	KINETOCHORE_ASSEMBLY	0.9994	0.0683393	-0.739519	-1.77415	0.00741351	17	3708	tags=53%, list=15%, signal=62%	CAS9
TRIP10	REAC	UCH_PROTEINASES	0.9996	0.0699608	-0.52542	-1.77078	0	101	7904	tags=66%, list=32%, signal=97%	CAS9
TRIP10	REAC	STABILIZATION_OF_P53	0.9997	0.0701029	-0.5702	-1.77002	0.00244927	57	7904	tags=79%, list=32%, signal=116%	CAS9
TRIP10	KEGG	CELL_CYCLE	0.9998	0.0719746	-0.506439	-1.76621	0.000459559	123	4753	tags=40%, list=19%, signal=49%	CAS9
TRIP10	GO:BP	POSITIVE_REGULATION_OF_TELOMERASE_RNA_LOCALIZATION_TO_CAJAL_BODY	0.9998	0.0722785	-0.754243	-1.76628	0.00785958	15	5608	tags=87%, list=23%, signal=112%	CAS9
TRIP10	GO:BP	NEGATIVE_REGULATION_OF_DNA_RECOMBINATION	0.9998	0.0723186	-0.590816	-1.76519	0.00385109	47	4050	tags=34%, list=16%, signal=41%	CAS9
TRIP10	REAC	RESOLUTION_OF_D_LOOP_STRUCTURES	0.9998	0.0727659	-0.629337	-1.76358	0.00396704	35	5104	tags=49%, list=21%, signal=61%	CAS9
TRIP10	GO:BP	PROTEIN_LOCALIZATION_TO_CHROMOSOME	0.9998	0.0729784	-0.509846	-1.76377	0	116	5104	tags=40%, list=21%, signal=50%	CAS9
TRIP10	GO:MF	SINGLE_STRANDED_DNA_HELICASE_ACTIVITY	0.9998	0.0732599	-0.683658	-1.76235	0.00673968	23	4748	tags=70%, list=19%, signal=86%	CAS9
TRIP10	REAC	RESPIRATORY_ELECTRON_TRANSPORT_ATP_SYNTHESIS_BY_CHEMIOSMOTIC_COUPLING_AND_HEAT_PRODUCTION_BY_UNCOUPLING_PROTEINS	0.9998	0.0740401	-0.504281	-1.76076	0	127	7145	tags=68%, list=29%, signal=95%	CAS9
TRIP10	GO:BP	ATP_SYNTHESIS_COUPLED_ELECTRON_TRANSPORT	0.9998	0.0750265	-0.526462	-1.75847	0.000428449	98	7145	tags=67%, list=29%, signal=94%	CAS9
TRIP10	KEGG	REFERENCE_COHESIN_DISSOCIATION_IN_PROPHASE	0.9998	0.0752756	-0.740344	-1.7586	0.00697051	16	1449	tags=31%, list=6%, signal=33%	CAS9
TRIP10	GO:BP	REGULATION_OF_CELL_CYCLE_CHECKPOINT	1	0.0763522	-0.590983	-1.7562	0.00457666	45	6973	tags=51%, list=28%, signal=71%	CAS9
TRIP10	REAC	INTERLEUKIN_7_SIGNALING	1	0.0770486	-0.624735	-1.7537	0.00310752	36	1602	tags=28%, list=6%, signal=30%	CAS9
TRIP10	REAC	GLOBAL_GENOME_NUCLEOTIDE_EXCISION_REPAIR_GG_NER	1	0.0770895	-0.533422	-1.75316	0.000788955	84	7501	tags=57%, list=30%, signal=82%	CAS9
TRIP10	GO:BP	ATTACHMENT_OF_SPINDLE_MICROTUBULES_TO_KINETOCHORE	1	0.0771467	-0.579788	-1.75455	0.00331895	49	3720	tags=45%, list=15%, signal=53%	CAS9
TRIP10	REAC	TELOMERE_MAINTENANCE	1	0.0772413	-0.513948	-1.75192	0.000437828	108	5884	tags=53%, list=24%, signal=69%	CAS9
TRIP10	REAC	APC_CDC20_MEDIATED_DEGRADATION_OF_NEK2A	1	0.0773893	-0.664564	-1.75371	0.00379451	26	4505	tags=50%, list=18%, signal=61%	CAS9
TRIP10	REAC	SNRNP_ASSEMBLY	1	0.0774278	-0.572962	-1.75218	0.00240137	54	8596	tags=69%, list=35%, signal=105%	CAS9
TRIP10	GO:BP	MEIOTIC_CELL_CYCLE_PROCESS	1	0.0795596	-0.477668	-1.74829	0	192	2947	tags=29%, list=12%, signal=33%	CAS9
TRIP10	REAC	TRNA_PROCESSING_IN_THE_NUCLEUS	1	0.0798466	-0.559453	-1.74745	0.00175809	59	7276	tags=54%, list=30%, signal=77%	CAS9
TRIP10	REAC	DNA_REPAIR	1	0.0809758	-0.450876	-1.74547	0	328	6194	tags=41%, list=25%, signal=53%	CAS9
TRIP10	REAC	DISEASES_OF_DNA_REPAIR	1	0.0821368	-0.576622	-1.74153	0.00405954	51	4694	tags=43%, list=19%, signal=53%	CAS9
TRIP10	GO:BP	PROTEIN_TARGETING_TO_MITOCHONDRION	1	0.0824321	-0.508209	-1.74161	0.000430293	105	7659	tags=60%, list=31%, signal=87%	CAS9
TRIP10	REAC	RNA_POLYMERASE_II_PRE_TRANSCRIPTION_EVENTS	1	0.0824748	-0.53312	-1.74205	0.00197472	81	7379	tags=48%, list=30%, signal=68%	CAS9
TRIP10	KEGG	REFERENCE_DNA_REPLICATION_TERMINATION	1	0.0825823	-0.691695	-1.7424	0.00856898	21	5770	tags=71%, list=23%, signal=93%	CAS9
TRIP10	REAC	RESOLUTION_OF_D_LOOP_STRUCTURES_THROUGH_SYNTHESIS_DEPENDENT_STRAND_ANNEALING_SDSA	1	0.0827529	-0.650431	-1.74268	0.0116009	27	5104	tags=52%, list=21%, signal=65%	CAS9
TRIP10	GO:BP	MICROTUBULE_CYTOSKELETON_ORGANIZATION_INVOLVED_IN_MITOSIS	1	0.0829945	-0.480683	-1.7399	0	165	4303	tags=33%, list=17%, signal=39%	CAS9
TRIP10	REAC	OXIDATIVE_STRESS_INDUCED_SENESCENCE	1	0.0848431	-0.502785	-1.73698	0.00091617	118	3914	tags=31%, list=16%, signal=36%	CAS9
TRIP10	GO:BP	ESTABLISHMENT_OF_PROTEIN_LOCALIZATION_TO_MITOCHONDRIAL_MEMBRANE	1	0.0858683	-0.611404	-1.73467	0.00613309	37	7370	tags=73%, list=30%, signal=104%	CAS9
TRIP10	REAC	INHIBITION_OF_THE_PROTEOLYTIC_ACTIVITY_OF_APC_C_REQUIRED_FOR_THE_ONSET_OF_ANAPHASE_BY_MITOTIC_SPINDLE_CHECKPOINT_COMPONENTS	1	0.0859716	-0.685235	-1.73501	0.0089211	21	4505	tags=52%, list=18%, signal=64%	CAS9
TRIP10	REAC	INTERLEUKIN_12_SIGNALING	1	0.0886754	-0.582757	-1.73068	0.0041507	45	7880	tags=67%, list=32%, signal=98%	CAS9
TRIP10	GO:BP	POSITIVE_REGULATION_OF_CHROMOSOME_SEGREGATION	1	0.0896309	-0.653496	-1.72901	0.00733138	26	3916	tags=46%, list=16%, signal=55%	CAS9
TRIP10	REAC	PROTEIN_LOCALIZATION	1	0.0900026	-0.483022	-1.72762	0	162	7900	tags=58%, list=32%, signal=85%	CAS9
TRIP10	GO:BP	MATURATION_OF_LSU_RRNA	1	0.0901037	-0.646745	-1.72795	0.00789474	28	7772	tags=89%, list=32%, signal=130%	CAS9
TRIP10	GO:BP	RESPONSE_TO_GLUCAGON	1	0.0907201	-0.684526	-1.72621	0.0114814	21	2141	tags=29%, list=9%, signal=31%	CAS9
TRIP10	GO:BP	MITOTIC_CELL_CYCLE_CHECKPOINT_SIGNALING	1	0.0916115	-0.488823	-1.72465	0.00051975	140	4643	tags=35%, list=19%, signal=43%	CAS9
TRIP10	REAC	DEFECTIVE_CFTR_CAUSES_CYSTIC_FIBROSIS	1	0.0926663	-0.552019	-1.72197	0.00574506	61	7904	tags=75%, list=32%, signal=111%	CAS9
TRIP10	REAC	INTERLEUKIN_12_FAMILY_SIGNALING	1	0.0927137	-0.562705	-1.72237	0.00240964	55	7880	tags=62%, list=32%, signal=91%	CAS9
TRIP10	GO:BP	PROTON_MOTIVE_FORCE_DRIVEN_ATP_SYNTHESIS	1	0.0929102	-0.535525	-1.72261	0.00302001	75	7623	tags=68%, list=31%, signal=98%	CAS9
TRIP10	REAC	RHO_GTPASE_EFFECTORS	1	0.0941262	-0.444709	-1.71969	0	314	3393	tags=25%, list=14%, signal=29%	CAS9
TRIP10	GO:BP	CELL_CYCLE_CHECKPOINT_SIGNALING	1	0.0950506	-0.469155	-1.71309	0	190	4643	tags=32%, list=19%, signal=39%	CAS9
TRIP10	GO:BP	PROTEIN_LOCALIZATION_TO_MITOCHONDRION	1	0.0951216	-0.491154	-1.71257	0	129	7936	tags=60%, list=32%, signal=88%	CAS9
TRIP10	GO:BP	POSITIVE_REGULATION_OF_LYMPHOCYTE_CHEMOTAXIS	1	0.0951547	-0.71688	-1.71612	0.0125556	16	713	tags=19%, list=3%, signal=19%	CAS9
TRIP10	GO:MF	CHEMOKINE_ACTIVITY	1	0.0954038	-0.611959	-1.71628	0.00827459	35	3373	tags=54%, list=14%, signal=63%	CAS9
TRIP10	KEGG	REFERENCE_SPINDLE_ASSEMBLY_CHECKPOINT_SIGNALING	1	0.0954153	-0.680647	-1.7131	0.0111292	20	4505	tags=50%, list=18%, signal=61%	CAS9
TRIP10	GO:MF	SINGLE_STRANDED_DNA_BINDING	1	0.0954259	-0.494591	-1.71768	0.000457247	119	8833	tags=64%, list=36%, signal=99%	CAS9
TRIP10	REAC	TRNA_AMINOACYLATION	1	0.0955086	-0.585564	-1.7171	0.00606835	42	7128	tags=64%, list=29%, signal=90%	CAS9
TRIP10	GO:BP	TELOMERE_ORGANIZATION	1	0.0956322	-0.471143	-1.71464	0	184	5104	tags=32%, list=21%, signal=40%	CAS9
TRIP10	GO:BP	MITOTIC_DNA_REPLICATION	1	0.0956413	-0.723529	-1.71647	0.0119904	16	5104	tags=75%, list=21%, signal=95%	CAS9
TRIP10	GO:BP	CYTOCHROME_COMPLEX_ASSEMBLY	1	0.0956417	-0.595139	-1.71507	0.00605288	40	7263	tags=70%, list=29%, signal=99%	CAS9
TRIP10	GO:BP	ENDOCARDIAL_CUSHION_FORMATION	1	0.0957132	-0.63561	-1.71321	0.00691106	29	1876	tags=21%, list=8%, signal=22%	CAS9
TRIP10	GO:BP	PROTEIN_IMPORT_INTO_MITOCHONDRIAL_MATRIX	1	0.0957766	-0.696909	-1.71359	0.0105556	19	6148	tags=79%, list=25%, signal=105%	CAS9
TRIP10	GO:BP	TELOMERASE_RNA_LOCALIZATION	1	0.0957775	-0.694649	-1.71405	0.0107172	19	5608	tags=74%, list=23%, signal=95%	CAS9
TRIP10	REAC	PHOSPHORYLATION_OF_THE_APC_C	1	0.0977108	-0.683974	-1.70826	0.013596	20	4422	tags=50%, list=18%, signal=61%	CAS9
TRIP10	GO:BP	REGULATION_OF_MEIOTIC_CELL_CYCLE	1	0.098087	-0.548802	-1.70826	0.00356125	62	2819	tags=27%, list=11%, signal=31%	CAS9
TRIP10	REAC	INITIATION_OF_NUCLEAR_ENVELOPE_NE_REFORMATION	1	0.0984469	-0.694409	-1.70829	0.0100054	19	5897	tags=63%, list=24%, signal=83%	CAS9
TRIP10	GO:BP	MATURATION_OF_5_8S_RRNA	1	0.0997477	-0.597739	-1.70545	0.00801974	36	7883	tags=75%, list=32%, signal=110%	CAS9
TRIP10	REAC	MATERNAL_TO_ZYGOTIC_TRANSITION_MZT	1	0.100101	-0.496878	-1.70156	0.000445831	112	3109	tags=26%, list=13%, signal=29%	CAS9
TRIP10	REAC	RECOGNITION_OF_DNA_DAMAGE_BY_PCNA_CONTAINING_REPLICATION_COMPLEX	1	0.100304	-0.621057	-1.70392	0.0103469	30	6577	tags=63%, list=27%, signal=86%	CAS9
TRIP10	GO:MF	DNA_REPLICATION_ORIGIN_BINDING	1	0.100316	-0.710023	-1.70263	0.0122634	16	4410	tags=56%, list=18%, signal=68%	CAS9
TRIP10	GO:BP	MITOTIC_SPINDLE_ORGANIZATION	1	0.100323	-0.488239	-1.70219	0.00147856	132	4303	tags=33%, list=17%, signal=40%	CAS9
TRIP10	KEGG	BASAL_TRANSCRIPTION_FACTORS	1	0.100328	-0.612417	-1.70173	0.0066345	34	5162	tags=35%, list=21%, signal=45%	CAS9
TRIP10	REAC	PRE_NOTCH_EXPRESSION_AND_PROCESSING	1	0.100462	-0.501757	-1.70417	0.00174978	104	1704	tags=20%, list=7%, signal=22%	CAS9
TRIP10	GO:BP	REGULATION_OF_DNA_REPLICATION	1	0.100553	-0.488917	-1.70279	0	122	4792	tags=36%, list=19%, signal=45%	CAS9
TRIP10	REAC	MRNA_SPLICING	1	0.100843	-0.458955	-1.70288	0	212	9706	tags=69%, list=39%, signal=113%	CAS9
TRIP10	GO:BP	DNA_RECOMBINATION	1	0.102246	-0.437745	-1.69861	0	321	4670	tags=32%, list=19%, signal=39%	CAS9
TRIP10	KEGG	SPLICEOSOME	1	0.103205	-0.484686	-1.69708	0.00047619	126	9438	tags=69%, list=38%, signal=111%	CAS9
TRIP10	REAC	NUCLEOTIDE_EXCISION_REPAIR	1	0.103641	-0.497703	-1.69527	0.00135747	110	7501	tags=55%, list=30%, signal=78%	CAS9
TRIP10	GO:BP	DNA_STRAND_ELONGATION_INVOLVED_IN_DNA_REPLICATION	1	0.103749	-0.715803	-1.69561	0.0130388	15	5852	tags=87%, list=24%, signal=114%	CAS9
TRIP10	REAC	TP53_REGULATES_TRANSCRIPTION_OF_CELL_CYCLE_GENES	1	0.103952	-0.563704	-1.69582	0.00437416	49	5699	tags=47%, list=23%, signal=61%	CAS9
TRIP10	REAC	TRANSCRIPTION_COUPLED_NUCLEOTIDE_EXCISION_REPAIR_TC_NER	1	0.104854	-0.519833	-1.69352	0.0019478	78	7501	tags=59%, list=30%, signal=84%	CAS9
TRIP10	GO:BP	RESPIRATORY_ELECTRON_TRANSPORT_CHAIN	1	0.105559	-0.489729	-1.69186	0.00141844	120	7145	tags=61%, list=29%, signal=85%	CAS9
TRIP10	REAC	EXTENSION_OF_TELOMERES	1	0.105885	-0.559784	-1.69192	0.0037112	51	5884	tags=55%, list=24%, signal=72%	CAS9
TRIP10	GO:BP	POSITIVE_REGULATION_OF_MITOTIC_SISTER_CHROMATID_SEPARATION	1	0.10647	-0.69706	-1.69041	0.0161204	17	6959	tags=82%, list=28%, signal=115%	CAS9
TRIP10	REAC	HDR_THROUGH_SINGLE_STRAND_ANNEALING_SSA	1	0.106588	-0.592014	-1.68943	0.00888607	37	4355	tags=38%, list=18%, signal=46%	CAS9
TRIP10	KEGG	REFERENCE_MITOCHONDRIAL_COMPLEX_UCP1_IN_THERMOGENESIS	1	0.106758	-0.538714	-1.68969	0.00488998	61	8442	tags=92%, list=34%, signal=139%	CAS9
TRIP10	GO:BP	NEGATIVE_REGULATION_OF_CHROMOSOME_ORGANIZATION	1	0.107227	-0.503879	-1.6879	0.00285365	93	3382	tags=30%, list=14%, signal=35%	CAS9
TRIP10	GO:BP	RESPIRATORY_CHAIN_COMPLEX_IV_ASSEMBLY	1	0.107563	-0.621551	-1.68794	0.0132212	30	8561	tags=83%, list=35%, signal=127%	CAS9
TRIP10	GO:BP	MITOCHONDRIAL_CYTOCHROME_C_OXIDASE_ASSEMBLY	1	0.107672	-0.634305	-1.68699	0.013795	25	8561	tags=88%, list=35%, signal=135%	CAS9
TRIP10	REAC	TRANSCRIPTIONAL_REGULATION_OF_GRANULOPOIESIS	1	0.10925	-0.509566	-1.68485	0.00117509	85	3127	tags=35%, list=13%, signal=40%	CAS9
TRIP10	KEGG	REFERENCE_FANCONI_ANEMIA_PATHWAY	1	0.109463	-0.680174	-1.68421	0.0165266	19	3248	tags=42%, list=13%, signal=48%	CAS9
TRIP10	REAC	CYTOSOLIC_TRNA_AMINOACYLATION	1	0.110237	-0.645565	-1.68292	0.0142359	24	8469	tags=96%, list=34%, signal=146%	CAS9
TRIP10	GO:BP	ENDOCARDIAL_CUSHION_MORPHOGENESIS	1	0.112658	-0.576247	-1.67998	0.00841969	42	2113	tags=19%, list=9%, signal=21%	CAS9
TRIP10	GO:BP	REGULATION_OF_MITOTIC_CELL_CYCLE_SPINDLE_ASSEMBLY_CHECKPOINT	1	0.113372	-0.678282	-1.67745	0.0138543	20	2788	tags=40%, list=11%, signal=45%	CAS9
TRIP10	REAC	LAGGING_STRAND_SYNTHESIS	1	0.113505	-0.669887	-1.67688	0.0138512	20	6969	tags=85%, list=28%, signal=118%	CAS9
TRIP10	GO:BP	MITOCHONDRIAL_MEMBRANE_ORGANIZATION	1	0.113518	-0.486666	-1.67773	0.000880282	113	7385	tags=57%, list=30%, signal=80%	CAS9
TRIP10	GO:BP	NADH_DEHYDROGENASE_COMPLEX_ASSEMBLY	1	0.113658	-0.539151	-1.678	0.00694686	60	7657	tags=70%, list=31%, signal=101%	CAS9
TRIP10	REAC	APC_C_CDC20_MEDIATED_DEGRADATION_OF_CYCLIN_B	1	0.114049	-0.643591	-1.67801	0.0154772	24	4422	tags=46%, list=18%, signal=56%	CAS9
TRIP10	GO:BP	MEIOTIC_CELL_CYCLE	1	0.114284	-0.441738	-1.67524	0	259	3688	tags=31%, list=15%, signal=36%	CAS9
TRIP10	REAC	RRNA_MODIFICATION_IN_THE_NUCLEUS_AND_CYTOSOL	1	0.114427	-0.542404	-1.67549	0.00448121	59	7788	tags=71%, list=32%, signal=104%	CAS9
TRIP10	REAC	TRANSCRIPTIONAL_REGULATION_BY_TP53	1	0.115051	-0.430757	-1.674	0	362	7379	tags=46%, list=30%, signal=64%	CAS9
TRIP10	KEGG	HOMOLOGOUS_RECOMBINATION	1	0.116459	-0.625316	-1.67166	0.01429	28	5843	tags=54%, list=24%, signal=70%	CAS9
TRIP10	REAC	INTERACTIONS_OF_REV_WITH_HOST_CELLULAR_PROTEINS	1	0.116482	-0.591666	-1.67123	0.0131138	37	6935	tags=54%, list=28%, signal=75%	CAS9
TRIP10	GO:BP	POSITIVE_REGULATION_OF_CHROMOSOME_SEPARATION	1	0.116713	-0.625086	-1.6718	0.0123566	28	6959	tags=82%, list=28%, signal=114%	CAS9
TRIP10	KEGG	TERPENOID_BACKBONE_BIOSYNTHESIS	1	0.11844	-0.713543	-1.66877	0.0178525	15	3835	tags=60%, list=16%, signal=71%	CAS9
TRIP10	GO:BP	REGULATION_OF_DNA_TEMPLATED_DNA_REPLICATION_INITIATION	1	0.119296	-0.706627	-1.66748	0.0199327	15	4645	tags=67%, list=19%, signal=82%	CAS9
TRIP10	GO:BP	AEROBIC_RESPIRATION	1	0.120248	-0.453603	-1.6661	0	191	7145	tags=62%, list=29%, signal=86%	CAS9
TRIP10	KEGG	VARIANT_AMPLIFIED_MYC_TO_P27_CELL_CYCLE_G1_S	1	0.124379	-0.713438	-1.66156	0.0211875	15	6857	tags=80%, list=28%, signal=111%	CAS9
TRIP10	GO:BP	REGULATION_OF_DNA_RECOMBINATION	1	0.126302	-0.473261	-1.65918	0.00093633	130	4670	tags=28%, list=19%, signal=34%	CAS9
TRIP10	REAC	GAP_FILLING_DNA_REPAIR_SYNTHESIS_AND_LIGATION_IN_GG_NER	1	0.127413	-0.635534	-1.65726	0.0206246	25	5852	tags=64%, list=24%, signal=84%	CAS9
TRIP10	REAC	FORMATION_OF_ATP_BY_CHEMIOSMOTIC_COUPLING	1	0.12744	-0.679527	-1.65765	0.0226827	18	5681	tags=78%, list=23%, signal=101%	CAS9
TRIP10	REAC	FACTORS_INVOLVED_IN_MEGAKARYOCYTE_DEVELOPMENT_AND_PLATELET_PRODUCTION	1	0.128977	-0.464987	-1.65372	0	152	3507	tags=26%, list=14%, signal=30%	CAS9
TRIP10	GO:BP	PROTEIN_TRANSMEMBRANE_IMPORT_INTO_INTRACELLULAR_ORGANELLE	1	0.12911	-0.583448	-1.65318	0.00820966	37	9268	tags=76%, list=38%, signal=121%	CAS9
TRIP10	KEGG	SYSTEMIC_LUPUS_ERYTHEMATOSUS	1	0.129244	-0.472062	-1.65386	0.000461042	123	2861	tags=35%, list=12%, signal=39%	CAS9
TRIP10	REAC	COMPLEX_I_BIOGENESIS	1	0.129542	-0.534024	-1.65398	0.00518135	57	7623	tags=68%, list=31%, signal=99%	CAS9
TRIP10	REAC	RESOLUTION_OF_AP_SITES_VIA_THE_MULTIPLE_NUCLEOTIDE_PATCH_REPLACEMENT_PATHWAY	1	0.129681	-0.633009	-1.65425	0.0149254	25	7202	tags=76%, list=29%, signal=107%	CAS9
TRIP10	REAC	MRNA_CAPPING	1	0.129761	-0.613093	-1.65214	0.0160142	29	7379	tags=66%, list=30%, signal=93%	CAS9
TRIP10	REAC	PCNA_DEPENDENT_LONG_PATCH_BASE_EXCISION_REPAIR	1	0.129914	-0.655933	-1.65444	0.0206186	21	5843	tags=71%, list=24%, signal=94%	CAS9
TRIP10	GO:BP	CELLULAR_RESPIRATION	1	0.131063	-0.439602	-1.65043	0	235	6893	tags=56%, list=28%, signal=77%	CAS9
TRIP10	REAC	RNA_POLYMERASE_I_TRANSCRIPTION_TERMINATION	1	0.132433	-0.601717	-1.64872	0.0162113	31	6643	tags=61%, list=27%, signal=84%	CAS9
TRIP10	REAC	REGULATION_OF_TP53_ACTIVITY	1	0.133288	-0.460378	-1.64753	0.00111919	159	7084	tags=40%, list=29%, signal=56%	CAS9
TRIP10	GO:BP	POSITIVE_REGULATION_OF_CELL_CYCLE_CHECKPOINT	1	0.133535	-0.676649	-1.64689	0.0197044	18	1715	tags=28%, list=7%, signal=30%	CAS9
TRIP10	REAC	VIRAL_MESSENGER_RNA_SYNTHESIS	1	0.135181	-0.561353	-1.64492	0.0102696	44	6935	tags=50%, list=28%, signal=69%	CAS9
TRIP10	KEGG	REFERENCE_LONG_PATCH_BER	1	0.135915	-0.684517	-1.64299	0.020585	17	5687	tags=76%, list=23%, signal=99%	CAS9
TRIP10	GO:BP	ANAPHASE_PROMOTING_COMPLEX_DEPENDENT_CATABOLIC_PROCESS	1	0.136125	-0.635967	-1.64319	0.016496	23	4332	tags=43%, list=18%, signal=53%	CAS9
TRIP10	GO:BP	NEGATIVE_REGULATION_OF_MITOTIC_CELL_CYCLE	1	0.136462	-0.441094	-1.64328	0	225	4698	tags=30%, list=19%, signal=37%	CAS9
TRIP10	KEGG	REFERENCE_KEAP1_NRF2_SIGNALING_PATHWAY	1	0.137312	-0.640954	-1.64092	0.0206416	22	3199	tags=32%, list=13%, signal=37%	CAS9
TRIP10	REAC	DUAL_INCISION_IN_GG_NER	1	0.13738	-0.568469	-1.64125	0.0113493	41	7501	tags=63%, list=30%, signal=91%	CAS9
TRIP10	GO:BP	RIBOSOME_ASSEMBLY	1	0.137519	-0.526929	-1.63996	0.00843585	63	7487	tags=68%, list=30%, signal=98%	CAS9
TRIP10	REAC	EPIGENETIC_REGULATION_OF_GENE_EXPRESSION	1	0.137537	-0.450579	-1.64033	0	182	5385	tags=30%, list=22%, signal=38%	CAS9
TRIP10	GO:BP	PROTEIN_LOCALIZATION_TO_CENP_A_CONTAINING_CHROMATIN	1	0.138168	-0.684084	-1.63896	0.0253301	16	3046	tags=50%, list=12%, signal=57%	CAS9
TRIP10	GO:BP	INTERSTRAND_CROSS_LINK_REPAIR	1	0.139551	-0.564716	-1.63724	0.0150376	40	5861	tags=43%, list=24%, signal=56%	CAS9
TRIP10	GO:BP	RNA_CAPPING	1	0.140735	-0.578619	-1.63579	0.011215	37	8029	tags=68%, list=33%, signal=100%	CAS9
TRIP10	REAC	TRANSLESION_SYNTHESIS_BY_POLH	1	0.140892	-0.66084	-1.63289	0.0224473	19	7084	tags=68%, list=29%, signal=96%	CAS9
TRIP10	REAC	BASE_EXCISION_REPAIR	1	0.140892	-0.495112	-1.63485	0.00319744	86	3304	tags=34%, list=13%, signal=39%	CAS9
TRIP10	KEGG	AMINOACYL_TRNA_BIOSYNTHESIS	1	0.140977	-0.558885	-1.63516	0.0120329	41	8469	tags=71%, list=34%, signal=108%	CAS9
TRIP10	REAC	NUCLEAR_ENVELOPE_NE_REASSEMBLY	1	0.14102	-0.505509	-1.63355	0.00455408	74	6935	tags=50%, list=28%, signal=69%	CAS9
TRIP10	GO:BP	TRANSLATIONAL_INITIATION	1	0.141075	-0.471062	-1.63311	0.00184758	117	9149	tags=68%, list=37%, signal=107%	CAS9
TRIP10	REAC	DUAL_INCISION_IN_TC_NER	1	0.141335	-0.515676	-1.63407	0.00466451	65	7501	tags=57%, list=30%, signal=82%	CAS9
TRIP10	REAC	FORMATION_OF_THE_EARLY_ELONGATION_COMPLEX	1	0.141407	-0.584206	-1.6336	0.0168219	33	7379	tags=61%, list=30%, signal=86%	CAS9
TRIP10	REAC	ESTROGEN_DEPENDENT_GENE_EXPRESSION	1	0.143576	-0.459006	-1.62967	0.00197628	143	3914	tags=27%, list=16%, signal=32%	CAS9
TRIP10	GO:BP	DNA_STRAND_ELONGATION	1	0.143649	-0.573495	-1.62842	0.0126064	37	6131	tags=57%, list=25%, signal=75%	CAS9
TRIP10	KEGG	REFERENCE_NUCLEAR_EXPORT_OF_MRNA	1	0.143763	-0.594267	-1.62989	0.0148215	30	6933	tags=60%, list=28%, signal=83%	CAS9
TRIP10	GO:MF	TRANSLATION_INITIATION_FACTOR_ACTIVITY	1	0.143943	-0.545957	-1.62855	0.0106136	49	9149	tags=78%, list=37%, signal=123%	CAS9
TRIP10	GO:BP	FEMALE_MEIOTIC_NUCLEAR_DIVISION	1	0.143966	-0.579369	-1.62776	0.015748	36	2947	tags=39%, list=12%, signal=44%	CAS9
TRIP10	REAC	MRNA_SPLICING_MINOR_PATHWAY	1	0.144059	-0.54143	-1.62884	0.0106631	50	7250	tags=62%, list=29%, signal=88%	CAS9
TRIP10	GO:BP	SERINE_FAMILY_AMINO_ACID_BIOSYNTHETIC_PROCESS	1	0.147049	-0.661573	-1.62463	0.0270643	19	6230	tags=68%, list=25%, signal=91%	CAS9
TRIP10	GO:BP	U2_TYPE_PRESPLICEOSOME_ASSEMBLY	1	0.147517	-0.632207	-1.62384	0.020414	24	8296	tags=83%, list=34%, signal=125%	CAS9
TRIP10	REAC	POSTMITOTIC_NUCLEAR_PORE_COMPLEX_NPC_REFORMATION	1	0.14783	-0.606984	-1.6232	0.021959	27	8401	tags=70%, list=34%, signal=107%	CAS9
TRIP10	GO:MF	RNA_POLYMERASE_II_GENERAL_TRANSCRIPTION_INITIATION_FACTOR_BINDING	1	0.147866	-0.620023	-1.62279	0.0216155	25	4759	tags=36%, list=19%, signal=45%	CAS9
TRIP10	GO:BP	POSITIVE_REGULATION_OF_VIRAL_LIFE_CYCLE	1	0.151061	-0.638618	-1.61961	0.02051	22	5072	tags=36%, list=21%, signal=46%	CAS9
TRIP10	KEGG	CITRATE_CYCLE_TCA_CYCLE	1	0.151087	-0.59709	-1.61845	0.0141481	30	7064	tags=63%, list=29%, signal=89%	CAS9
TRIP10	KEGG	OXIDATIVE_PHOSPHORYLATION	1	0.151109	-0.46151	-1.6188	0.000952835	127	7198	tags=61%, list=29%, signal=85%	CAS9
TRIP10	KEGG	NUCLEOTIDE_EXCISION_REPAIR	1	0.151401	-0.549269	-1.61893	0.0114679	44	6577	tags=52%, list=27%, signal=71%	CAS9
TRIP10	GO:BP	HOMOLOGOUS_CHROMOSOME_SEGREGATION	1	0.151791	-0.528957	-1.61743	0.0104588	54	3871	tags=41%, list=16%, signal=48%	CAS9
TRIP10	GO:MF	TBP_CLASS_PROTEIN_BINDING	1	0.152692	-0.616805	-1.61627	0.0203016	25	5162	tags=40%, list=21%, signal=51%	CAS9
TRIP10	GO:BP	OXIDATIVE_PHOSPHORYLATION	1	0.152778	-0.459469	-1.61583	0.00154083	143	7145	tags=66%, list=29%, signal=92%	CAS9
TRIP10	KEGG	PENTOSE_PHOSPHATE_PATHWAY	1	0.153266	-0.608189	-1.61506	0.0213326	26	5946	tags=69%, list=24%, signal=91%	CAS9
TRIP10	GO:BP	RIBOSOMAL_LARGE_SUBUNIT_ASSEMBLY	1	0.154476	-0.617603	-1.61292	0.0182186	25	6919	tags=76%, list=28%, signal=106%	CAS9
TRIP10	REAC	NUCLEAR_IMPORT_OF_REV_PROTEIN	1	0.154875	-0.574698	-1.61295	0.0174046	34	6935	tags=50%, list=28%, signal=69%	CAS9
TRIP10	GO:BP	PROTEIN_LOCALIZATION_TO_CONDENSED_CHROMOSOME	1	0.155201	-0.684471	-1.61305	0.0333868	15	2652	tags=47%, list=11%, signal=52%	CAS9
TRIP10	GO:BP	MATURATION_OF_SSU_RRNA	1	0.155269	-0.530405	-1.61187	0.0117845	53	7013	tags=64%, list=28%, signal=89%	CAS9
TRIP10	KEGG	REFERENCE_MISMATCH_REPAIR	1	0.156564	-0.6107	-1.61038	0.0221187	26	5843	tags=58%, list=24%, signal=76%	CAS9
TRIP10	REAC	NUCLEAR_ENVELOPE_BREAKDOWN	1	0.157061	-0.524729	-1.60958	0.010877	53	5637	tags=38%, list=23%, signal=49%	CAS9
TRIP10	GO:MF	GENERAL_TRANSCRIPTION_INITIATION_FACTOR_ACTIVITY	1	0.157114	-0.532076	-1.60877	0.0137399	52	7021	tags=50%, list=28%, signal=70%	CAS9
TRIP10	REAC	NUCLEAR_PORE_COMPLEX_NPC_DISASSEMBLY	1	0.15747	-0.567228	-1.60885	0.0166924	36	6067	tags=39%, list=25%, signal=52%	CAS9
TRIP10	GO:MF	DNA_SECONDARY_STRUCTURE_BINDING	1	0.158779	-0.562815	-1.60588	0.0181471	39	4643	tags=44%, list=19%, signal=54%	CAS9
TRIP10	REAC	THE_CITRIC_ACID_TCA_CYCLE_AND_RESPIRATORY_ELECTRON_TRANSPORT	1	0.159159	-0.440265	-1.60594	0	177	7145	tags=64%, list=29%, signal=89%	CAS9
TRIP10	GO:BP	HOMOLOGOUS_RECOMBINATION	1	0.159253	-0.514719	-1.60658	0.00986263	60	3688	tags=43%, list=15%, signal=51%	CAS9
TRIP10	GO:BP	CYTOKINETIC_PROCESS	1	0.159581	-0.550332	-1.60596	0.0189163	43	2915	tags=23%, list=12%, signal=26%	CAS9
TRIP10	GO:BP	MESENCHYME_MORPHOGENESIS	1	0.160329	-0.521677	-1.60422	0.00840336	58	2426	tags=21%, list=10%, signal=23%	CAS9
TRIP10	REAC	ACTIVATION_OF_ANTERIOR_HOX_GENES_IN_HINDBRAIN_DEVELOPMENT_DURING_EARLY_EMBRYOGENESIS	1	0.161325	-0.467627	-1.60264	0.00138825	117	4346	tags=31%, list=18%, signal=37%	CAS9
TRIP10	GO:BP	POSITIVE_REGULATION_OF_MONOCYTE_CHEMOTAXIS	1	0.161687	-0.654443	-1.6027	0.027027	18	2198	tags=33%, list=9%, signal=37%	CAS9
TRIP10	GO:BP	NEGATIVE_REGULATION_OF_CELL_CYCLE_PROCESS	1	0.16202	-0.416705	-1.60136	0	290	4698	tags=29%, list=19%, signal=35%	CAS9
TRIP10	GO:BP	PROSTATE_GLAND_DEVELOPMENT	1	0.162427	-0.533155	-1.60138	0.0110257	48	2194	tags=23%, list=9%, signal=25%	CAS9
TRIP10	GO:BP	REGULATION_OF_UBIQUITIN_PROTEIN_LIGASE_ACTIVITY	1	0.16407	-0.654025	-1.59928	0.0356377	18	5229	tags=67%, list=21%, signal=85%	CAS9
TRIP10	REAC	DOWNSTREAM_SIGNALING_EVENTS_OF_B_CELL_RECEPTOR_BCR	1	0.167319	-0.489438	-1.59631	0.00930954	81	8194	tags=75%, list=33%, signal=112%	CAS9
TRIP10	GO:BP	NUCLEOTIDE_SUGAR_METABOLIC_PROCESS	1	0.167593	-0.559441	-1.59462	0.0181125	37	521	tags=5%, list=2%, signal=6%	CAS9
TRIP10	REAC	UB_SPECIFIC_PROCESSING_PROTEASES	1	0.167737	-0.43355	-1.59485	0.000607533	197	6471	tags=41%, list=26%, signal=55%	CAS9
TRIP10	GO:BP	NCRNA_PROCESSING	1	0.168091	-0.400042	-1.59494	0	436	8290	tags=59%, list=34%, signal=88%	CAS9
TRIP10	GO:BP	REGULATION_OF_MONOCYTE_CHEMOTAXIS	1	0.168218	-0.601177	-1.59522	0.0266193	26	2198	tags=27%, list=9%, signal=30%	CAS9
TRIP10	GO:BP	CYTOSKELETON_DEPENDENT_CYTOKINESIS	1	0.169397	-0.464629	-1.5928	0.0031489	116	3242	tags=23%, list=13%, signal=27%	CAS9
TRIP10	KEGG	REFERENCE_DISASSEMBLY_OF_MCC	1	0.170786	-0.658595	-1.591	0.0313253	17	4505	tags=47%, list=18%, signal=58%	CAS9
TRIP10	GO:BP	PROTEIN_NEDDYLATION	1	0.170816	-0.598819	-1.59134	0.0215212	27	7856	tags=74%, list=32%, signal=109%	CAS9
TRIP10	GO:BP	PROTEIN_LOCALIZATION_TO_CHROMATIN	1	0.173911	-0.513861	-1.58821	0.0110675	57	3046	tags=26%, list=12%, signal=30%	CAS9
TRIP10	GO:BP	NEGATIVE_REGULATION_OF_MITOTIC_CELL_CYCLE_PHASE_TRANSITION	1	0.173957	-0.436473	-1.5878	0	175	3633	tags=26%, list=15%, signal=31%	CAS9
TRIP10	GO:BP	MEIOTIC_SPINDLE_ORGANIZATION	1	0.174291	-0.649081	-1.58717	0.0330124	18	3813	tags=39%, list=15%, signal=46%	CAS9
TRIP10	GO:BP	TRNA_MODIFICATION	1	0.175308	-0.475979	-1.586	0.00659794	94	9226	tags=62%, list=37%, signal=98%	CAS9
TRIP10	REAC	RECOGNITION_AND_ASSOCIATION_OF_DNA_GLYCOSYLASE_WITH_SITE_CONTAINING_AN_AFFECTED_PURINE	1	0.180999	-0.520915	-1.58091	0.0140555	51	3046	tags=33%, list=12%, signal=38%	CAS9
TRIP10	GO:BP	REGULATION_OF_AMINO_ACID_TRANSMEMBRANE_TRANSPORT	1	0.181184	-0.666528	-1.58113	0.0429614	16	4944	tags=56%, list=20%, signal=70%	CAS9
TRIP10	REAC	TRANSPORT_OF_MATURE_TRANSCRIPT_TO_CYTOPLASM	1	0.181423	-0.480125	-1.58022	0.00951626	84	8550	tags=55%, list=35%, signal=84%	CAS9
TRIP10	REAC	NS1_MEDIATED_EFFECTS_ON_HOST_PATHWAYS	1	0.182041	-0.543457	-1.57618	0.0172029	41	6935	tags=46%, list=28%, signal=64%	CAS9
TRIP10	GO:BP	PROTEIN_MATURATION_BY_IRON_SULFUR_CLUSTER_TRANSFER	1	0.182237	-0.64923	-1.57923	0.0344828	17	5579	tags=65%, list=23%, signal=84%	CAS9
TRIP10	GO:BP	CELL_MIGRATION_INVOLVED_IN_HEART_DEVELOPMENT	1	0.182452	-0.631081	-1.57622	0.0356347	20	2725	tags=25%, list=11%, signal=28%	CAS9
TRIP10	GO:MF	RIBOSOME_BINDING	1	0.182461	-0.46465	-1.57869	0.00350109	108	8636	tags=63%, list=35%, signal=96%	CAS9
TRIP10	KEGG	ENV_FACTOR_DCE_TO_DNA_ADDUCTS	1	0.18271	-0.653814	-1.57636	0.0334573	17	3199	tags=35%, list=13%, signal=41%	CAS9
TRIP10	GO:BP	SHORT_CHAIN_FATTY_ACID_METABOLIC_PROCESS	1	0.182785	-0.663318	-1.57738	0.0339897	16	3808	tags=38%, list=15%, signal=44%	CAS9
TRIP10	GO:BP	CHROMOSOME_ORGANIZATION_INVOLVED_IN_MEIOTIC_CELL_CYCLE	1	0.182814	-0.511989	-1.57522	0.0127569	57	3916	tags=39%, list=16%, signal=46%	CAS9
TRIP10	REAC	E2F_MEDIATED_REGULATION_OF_DNA_REPLICATION	1	0.182823	-0.620492	-1.57773	0.0347851	22	6452	tags=68%, list=26%, signal=92%	CAS9
TRIP10	GO:BP	OUTER_MITOCHONDRIAL_MEMBRANE_ORGANIZATION	1	0.182868	-0.67013	-1.57804	0.0408054	15	7230	tags=87%, list=29%, signal=123%	CAS9
TRIP10	GO:BP	ESTABLISHMENT_OF_PROTEIN_LOCALIZATION_TO_TELOMERE	1	0.183157	-0.649189	-1.57638	0.0380197	18	5884	tags=78%, list=24%, signal=102%	CAS9
TRIP10	GO:BP	AMINO_ACID_IMPORT_ACROSS_PLASMA_MEMBRANE	1	0.183354	-0.521859	-1.57659	0.0184049	49	2949	tags=29%, list=12%, signal=32%	CAS9
TRIP10	GO:BP	NEGATIVE_REGULATION_OF_DNA_METABOLIC_PROCESS	1	0.185097	-0.447511	-1.5732	0.00192678	135	4095	tags=22%, list=17%, signal=27%	CAS9
TRIP10	REAC	KINESINS	1	0.185407	-0.513418	-1.57259	0.0139628	55	2712	tags=31%, list=11%, signal=35%	CAS9
TRIP10	REAC	REPLACEMENT_OF_PROTAMINES_BY_NUCLEOSOMES_IN_THE_MALE_PRONUCLEUS	1	0.186459	-0.562686	-1.57147	0.0206961	35	3109	tags=40%, list=13%, signal=46%	CAS9
TRIP10	GO:BP	MYELOID_DENDRITIC_CELL_DIFFERENTIATION	1	0.18931	-0.633541	-1.56898	0.0343429	19	2607	tags=32%, list=11%, signal=35%	CAS9
TRIP10	GO:MF	GENERAL_TRANSCRIPTION_INITIATION_FACTOR_BINDING	1	0.189586	-0.516446	-1.56842	0.0168362	54	5162	tags=28%, list=21%, signal=35%	CAS9
TRIP10	GO:MF	ICOSANOID_RECEPTOR_ACTIVITY	1	0.191538	-0.666513	-1.56659	0.0377712	15	3218	tags=53%, list=13%, signal=61%	CAS9
TRIP10	REAC	METALLOPROTEASE_DUBS	1	0.191769	-0.557656	-1.56608	0.020999	36	1666	tags=25%, list=7%, signal=27%	CAS9
TRIP10	GO:MF	PROTON_TRANSPORTING_ATP_SYNTHASE_ACTIVITY_ROTATIONAL_MECHANISM	1	0.192806	-0.642721	-1.56458	0.0405405	17	6795	tags=71%, list=28%, signal=97%	CAS9
TRIP10	GO:MF	NUCLEAR_IMPORT_SIGNAL_RECEPTOR_ACTIVITY	1	0.192921	-0.621337	-1.56487	0.0337268	20	8701	tags=80%, list=35%, signal=124%	CAS9
TRIP10	REAC	DEGRADATION_OF_BETA_CATENIN_BY_THE_DESTRUCTION_COMPLEX	1	0.193647	-0.473612	-1.5636	0.00588005	85	7937	tags=66%, list=32%, signal=97%	CAS9
TRIP10	GO:BP	REGULATION_OF_CELL_CYCLE_G2_M_PHASE_TRANSITION	1	0.193736	-0.45513	-1.56316	0.00222025	113	4370	tags=31%, list=18%, signal=37%	CAS9
TRIP10	GO:MF	DNA_HELICASE_ACTIVITY	1	0.195034	-0.500484	-1.56185	0.0135699	59	6284	tags=49%, list=25%, signal=66%	CAS9
TRIP10	GO:BP	REGULATION_OF_MITOTIC_CELL_CYCLE	1	0.195635	-0.392023	-1.56105	0	481	4710	tags=29%, list=19%, signal=35%	CAS9
TRIP10	GO:BP	INNER_MITOCHONDRIAL_MEMBRANE_ORGANIZATION	1	0.19569	-0.535999	-1.56066	0.0239482	40	7971	tags=68%, list=32%, signal=100%	CAS9
TRIP10	GO:MF	RRNA_BINDING	1	0.198849	-0.494119	-1.55804	0.0130246	65	7426	tags=66%, list=30%, signal=94%	CAS9
TRIP10	GO:BP	NEGATIVE_REGULATION_OF_STRIATED_MUSCLE_CELL_APOPTOTIC_PROCESS	1	0.200376	-0.605084	-1.5566	0.0337722	23	3128	tags=22%, list=13%, signal=25%	CAS9
TRIP10	GO:MF	LIGASE_ACTIVITY_FORMING_CARBON_OXYGEN_BONDS	1	0.201261	-0.538015	-1.55562	0.0234251	41	8469	tags=66%, list=34%, signal=100%	CAS9
TRIP10	KEGG	GLYCOSAMINOGLYCAN_BIOSYNTHESIS_KERATAN_SULFATE	1	0.201398	-0.660389	-1.55518	0.036987	15	36	tags=7%, list=0%, signal=7%	CAS9
TRIP10	GO:BP	POSITIVE_REGULATION_OF_REPRODUCTIVE_PROCESS	1	0.202317	-0.476269	-1.55382	0.00764526	80	1398	tags=19%, list=6%, signal=20%	CAS9
TRIP10	GO:BP	POSITIVE_REGULATION_OF_SMAD_PROTEIN_SIGNAL_TRANSDUCTION	1	0.202339	-0.584478	-1.55206	0.0298463	26	1349	tags=15%, list=5%, signal=16%	CAS9
TRIP10	KEGG	REFERENCE_CONDENSIN_LOADING	1	0.202393	-0.622945	-1.55411	0.0385576	20	6787	tags=65%, list=28%, signal=90%	CAS9
TRIP10	REAC	REGULATION_OF_RUNX3_EXPRESSION_AND_ACTIVITY	1	0.202527	-0.509915	-1.55156	0.0163365	55	7904	tags=76%, list=32%, signal=112%	CAS9
TRIP10	GO:BP	DNA_SYNTHESIS_INVOLVED_IN_DNA_REPAIR	1	0.202573	-0.54007	-1.55258	0.025585	39	5735	tags=51%, list=23%, signal=67%	CAS9
TRIP10	GO:MF	RIBONUCLEOPROTEIN_COMPLEX_BINDING	1	0.202756	-0.43016	-1.5521	0.00166205	167	8636	tags=59%, list=35%, signal=91%	CAS9
TRIP10	REAC	SYNTHESIS_OF_BILE_ACIDS_AND_BILE_SALTS_VIA_27_HYDROXYCHOLESTEROL	1	0.202865	-0.665596	-1.55272	0.0388992	15	129	tags=13%, list=1%, signal=13%	CAS9
TRIP10	GO:BP	SISTER_CHROMATID_COHESION	1	0.203205	-0.503888	-1.55283	0.0163592	57	3507	tags=30%, list=14%, signal=35%	CAS9
TRIP10	REAC	FANCONI_ANEMIA_PATHWAY	1	0.203543	-0.538104	-1.55047	0.0212563	39	5843	tags=41%, list=24%, signal=54%	CAS9
TRIP10	KEGG	VARIANT_MUTATION_INACTIVATED_PINK1_TO_ELECTRON_TRANSFER_IN_COMPLEX_I	1	0.206525	-0.520859	-1.5473	0.0226259	45	7623	tags=69%, list=31%, signal=100%	CAS9
TRIP10	KEGG	REFERENCE_ELECTRON_TRANSFER_IN_COMPLEX_I	1	0.206901	-0.529198	-1.54738	0.024104	44	7623	tags=70%, list=31%, signal=102%	CAS9
TRIP10	REAC	DNA_DOUBLE_STRAND_BREAK_RESPONSE	1	0.207185	-0.476931	-1.54752	0.0134128	74	5062	tags=35%, list=21%, signal=44%	CAS9
TRIP10	REAC	PROCESSIVE_SYNTHESIS_ON_THE_LAGGING_STRAND	1	0.207826	-0.660303	-1.54606	0.0468998	15	5843	tags=73%, list=24%, signal=96%	CAS9
TRIP10	GO:BP	HOMOLOGOUS_CHROMOSOME_PAIRING_AT_MEIOSIS	1	0.208002	-0.522151	-1.54559	0.021817	45	3146	tags=36%, list=13%, signal=41%	CAS9
TRIP10	REAC	VEGFR2_MEDIATED_VASCULAR_PERMEABILITY	1	0.208531	-0.582123	-1.54486	0.0356092	27	1334	tags=19%, list=5%, signal=20%	CAS9
TRIP10	GO:BP	RECOMBINATIONAL_REPAIR	1	0.210387	-0.422472	-1.54283	0.00116414	178	4975	tags=34%, list=20%, signal=43%	CAS9
TRIP10	REAC	PINK1_PRKN_MEDIATED_MITOPHAGY	1	0.210704	-0.605112	-1.5416	0.0404591	22	8686	tags=77%, list=35%, signal=119%	CAS9
TRIP10	REAC	KSRP_KHSRP_BINDS_AND_DESTABILIZES_MRNA	1	0.210756	-0.629943	-1.54222	0.0496492	17	7883	tags=82%, list=32%, signal=121%	CAS9
TRIP10	GO:BP	MITOTIC_SISTER_CHROMATID_COHESION	1	0.21076	-0.562123	-1.54121	0.0342528	31	4540	tags=32%, list=18%, signal=39%	CAS9
TRIP10	KEGG	VARIANT_MUTATION_CAUSED_ABERRANT_SNCA_TO_ELECTRON_TRANSFER_IN_COMPLEX_I	1	0.210869	-0.521208	-1.54284	0.0264005	45	8440	tags=76%, list=34%, signal=115%	CAS9
TRIP10	KEGG	MISMATCH_REPAIR	1	0.211183	-0.599041	-1.54161	0.0334183	23	5843	tags=57%, list=24%, signal=74%	CAS9
TRIP10	GO:BP	RNA_METHYLATION	1	0.211899	-0.461665	-1.54008	0.00777732	93	8761	tags=57%, list=36%, signal=88%	CAS9
TRIP10	GO:BP	INTESTINAL_CHOLESTEROL_ABSORPTION	1	0.213939	-0.649384	-1.53798	0.0471109	15	129	tags=13%, list=1%, signal=13%	CAS9
TRIP10	GO:MF	3_5_CYCLIC_GMP_PHOSPHODIESTERASE_ACTIVITY	1	0.21396	-0.650114	-1.53831	0.0534109	15	4711	tags=47%, list=19%, signal=58%	CAS9
TRIP10	GO:BP	RNA_MODIFICATION	1	0.214688	-0.421038	-1.53713	0.00174723	179	8613	tags=55%, list=35%, signal=84%	CAS9
TRIP10	GO:BP	REGULATION_OF_FERTILIZATION	1	0.214763	-0.646148	-1.5351	0.0514348	16	1103	tags=25%, list=4%, signal=26%	CAS9
TRIP10	GO:BP	AMINO_ACID_ACTIVATION	1	0.21486	-0.5208	-1.53537	0.0262905	45	8469	tags=67%, list=34%, signal=101%	CAS9
TRIP10	REAC	TRANSCRIPTION_OF_E2F_TARGETS_UNDER_NEGATIVE_CONTROL_BY_DREAM_COMPLEX	1	0.214909	-0.625425	-1.53665	0.0488865	19	5324	tags=47%, list=22%, signal=60%	CAS9
TRIP10	KEGG	VARIANT_MUTATION_CAUSED_ABERRANT_TDP43_TO_ELECTRON_TRANSFER_IN_COMPLEX_I	1	0.215009	-0.520105	-1.53626	0.0207792	45	7623	tags=69%, list=31%, signal=100%	CAS9
TRIP10	GO:BP	MITOTIC_SPINDLE_ASSEMBLY	1	0.215148	-0.475429	-1.5355	0.0108859	73	2243	tags=25%, list=9%, signal=27%	CAS9
TRIP10	GO:BP	MITOTIC_CELL_CYCLE_PHASE_TRANSITION	1	0.215359	-0.386705	-1.5357	0	432	4710	tags=27%, list=19%, signal=33%	CAS9
TRIP10	GO:BP	REGULATION_OF_CELL_CYCLE_PHASE_TRANSITION	1	0.21604	-0.389057	-1.53356	0	414	4643	tags=27%, list=19%, signal=33%	CAS9
TRIP10	GO:BP	RNA_5_END_PROCESSING	1	0.216096	-0.600042	-1.53287	0.0412971	22	9086	tags=82%, list=37%, signal=129%	CAS9
TRIP10	REAC	FORMATION_OF_PARAXIAL_MESODERM	1	0.216203	-0.485981	-1.53312	0.0108853	67	6471	tags=52%, list=26%, signal=71%	CAS9
TRIP10	REAC	GLUTATHIONE_CONJUGATION	1	0.216277	-0.544886	-1.5321	0.0297796	34	3199	tags=32%, list=13%, signal=37%	CAS9
TRIP10	REAC	REPRODUCTION	1	0.216404	-0.43518	-1.53363	0.00395257	142	3127	tags=29%, list=13%, signal=33%	CAS9
TRIP10	GO:BP	REGULATION_OF_CHOLESTEROL_METABOLIC_PROCESS	1	0.216437	-0.541455	-1.53166	0.0342822	35	822	tags=6%, list=3%, signal=6%	CAS9
TRIP10	GO:MF	OXIDOREDUCTASE_ACTIVITY_ACTING_ON_NAD_P_H_QUINONE_OR_SIMILAR_COMPOUND_AS_ACCEPTOR	1	0.216496	-0.49761	-1.53228	0.0157537	57	7623	tags=60%, list=31%, signal=86%	CAS9
TRIP10	GO:BP	WATER_SOLUBLE_VITAMIN_METABOLIC_PROCESS	1	0.217196	-0.487871	-1.53079	0.0115942	61	6282	tags=49%, list=25%, signal=66%	CAS9
TRIP10	GO:MF	OXIDOREDUCTION_DRIVEN_ACTIVE_TRANSMEMBRANE_TRANSPORTER_ACTIVITY	1	0.217722	-0.482256	-1.53011	0.0136543	67	7773	tags=66%, list=32%, signal=96%	CAS9
TRIP10	KEGG	GLYCOSAMINOGLYCAN_BIOSYNTHESIS_HEPARAN_SULFATE	1	0.22257	-0.574524	-1.52643	0.0412283	26	2482	tags=19%, list=10%, signal=21%	CAS9
TRIP10	REAC	REGULATION_OF_RAS_BY_GAPS	1	0.222829	-0.480771	-1.52593	0.0154696	67	7904	tags=72%, list=32%, signal=105%	CAS9
TRIP10	REAC	FORMATION_OF_INCISION_COMPLEX_IN_GG_NER	1	0.224046	-0.521491	-1.52378	0.0254569	43	7501	tags=53%, list=30%, signal=77%	CAS9
TRIP10	GO:BP	RNA_POLYMERASE_II_PREINITIATION_COMPLEX_ASSEMBLY	1	0.224332	-0.494257	-1.52391	0.0201847	57	7259	tags=46%, list=29%, signal=64%	CAS9
TRIP10	KEGG	P53_SIGNALING_PATHWAY	1	0.22454	-0.481199	-1.52445	0.0134791	67	4396	tags=27%, list=18%, signal=33%	CAS9
TRIP10	GO:BP	MYELOID_DENDRITIC_CELL_ACTIVATION	1	0.224729	-0.565771	-1.52398	0.0413732	28	1252	tags=18%, list=5%, signal=19%	CAS9
TRIP10	GO:BP	EMBRYONIC_CAMERA_TYPE_EYE_MORPHOGENESIS	1	0.226202	-0.584497	-1.52167	0.0428894	25	295	tags=8%, list=1%, signal=8%	CAS9
TRIP10	GO:BP	REGULATION_OF_MITOCHONDRIAL_GENE_EXPRESSION	1	0.226355	-0.557975	-1.52191	0.0355389	30	7263	tags=63%, list=29%, signal=90%	CAS9
TRIP10	KEGG	VARIANT_MUTATION_CAUSED_ABERRANT_ABETA_TO_ELECTRON_TRANSFER_IN_COMPLEX_I	1	0.22651	-0.5042	-1.52114	0.0224155	51	7623	tags=65%, list=31%, signal=93%	CAS9
TRIP10	GO:BP	MITOCHONDRIAL_TRANSPORT	1	0.226604	-0.416194	-1.51912	0.00123609	182	6750	tags=49%, list=27%, signal=68%	CAS9
TRIP10	GO:BP	FOLIC_ACID_METABOLIC_PROCESS	1	0.227011	-0.633118	-1.51917	0.053177	16	6230	tags=56%, list=25%, signal=75%	CAS9
TRIP10	KEGG	REFERENCE_HOMOLOGOUS_RECOMBINATION_IN_ICLR	1	0.22734	-0.638527	-1.51927	0.0556291	16	8448	tags=94%, list=34%, signal=143%	CAS9
TRIP10	GO:BP	CELL_CYCLE_G2_M_PHASE_TRANSITION	1	0.227611	-0.426297	-1.51972	0.00322928	151	4199	tags=28%, list=17%, signal=34%	CAS9
TRIP10	GO:BP	ENDOCARDIAL_CUSHION_DEVELOPMENT	1	0.227649	-0.498615	-1.51939	0.0246322	52	3016	tags=19%, list=12%, signal=22%	CAS9
TRIP10	GO:BP	REGULATION_OF_DENDRITIC_SPINE_DEVELOPMENT	1	0.227899	-0.495194	-1.51692	0.02582	56	1088	tags=9%, list=4%, signal=9%	CAS9
TRIP10	GO:BP	POSITIVE_REGULATION_OF_CELLULAR_RESPONSE_TO_INSULIN_STIMULUS	1	0.227919	-0.579615	-1.51986	0.0420023	25	3323	tags=24%, list=13%, signal=28%	CAS9
TRIP10	GO:BP	MITOTIC_CYTOKINETIC_PROCESS	1	0.228073	-0.575591	-1.51779	0.0387663	27	2401	tags=22%, list=10%, signal=25%	CAS9
TRIP10	GO:BP	PSEUDOURIDINE_SYNTHESIS	1	0.228286	-0.623374	-1.51699	0.0507494	18	7412	tags=67%, list=30%, signal=95%	CAS9
TRIP10	GO:BP	MATURATION_OF_LSU_RRNA_FROM_TRICISTRONIC_RRNA_TRANSCRIPT_SSU_RRNA_5_8S_RRNA_LSU_RRNA	1	0.228467	-0.64188	-1.51494	0.058631	16	7772	tags=88%, list=32%, signal=128%	CAS9
TRIP10	GO:BP	REGULATION_OF_MITOTIC_CELL_CYCLE_PHASE_TRANSITION	1	0.228579	-0.392002	-1.51712	0	319	4643	tags=27%, list=19%, signal=33%	CAS9
TRIP10	GO:BP	POSITIVE_REGULATION_OF_MEIOTIC_CELL_CYCLE	1	0.228736	-0.58197	-1.51605	0.0447302	25	2145	tags=28%, list=9%, signal=31%	CAS9
TRIP10	GO:BP	ACROSOME_REACTION	1	0.228862	-0.535202	-1.51499	0.0354632	36	979	tags=14%, list=4%, signal=14%	CAS9
TRIP10	REAC	BASE_EXCISION_REPAIR_AP_SITE_FORMATION	1	0.228887	-0.487499	-1.51562	0.0235334	58	3065	tags=31%, list=12%, signal=35%	CAS9
TRIP10	REAC	AMYLOID_FIBER_FORMATION	1	0.229064	-0.448888	-1.51518	0.00672551	102	3914	tags=32%, list=16%, signal=38%	CAS9
TRIP10	GO:BP	HEPARAN_SULFATE_PROTEOGLYCAN_BIOSYNTHETIC_PROCESS	1	0.229899	-0.555014	-1.51336	0.0389455	31	1881	tags=13%, list=8%, signal=14%	CAS9
TRIP10	GO:MF	MHC_CLASS_II_PROTEIN_COMPLEX_BINDING	1	0.230186	-0.594666	-1.51349	0.0434542	22	5243	tags=59%, list=21%, signal=75%	CAS9
TRIP10	GO:BP	POSITIVE_REGULATION_OF_VIRAL_PROCESS	1	0.230414	-0.480458	-1.51173	0.0186751	61	6063	tags=30%, list=25%, signal=39%	CAS9
TRIP10	GO:BP	FOREBRAIN_NEURON_DEVELOPMENT	1	0.230424	-0.586136	-1.51266	0.0453502	23	3595	tags=30%, list=15%, signal=36%	CAS9
TRIP10	REAC	REGULATION_OF_GLUCOKINASE_BY_GLUCOKINASE_REGULATORY_PROTEIN	1	0.230439	-0.549403	-1.51202	0.0375488	32	6935	tags=44%, list=28%, signal=61%	CAS9
TRIP10	GO:BP	STEROL_BIOSYNTHETIC_PROCESS	1	0.23073	-0.486668	-1.51214	0.0177305	61	5453	tags=41%, list=22%, signal=52%	CAS9
TRIP10	KEGG	REFERENCE_ASSEMBLY_AND_TRAFFICKING_OF_TELOMERASE	1	0.23364	-0.612097	-1.50861	0.0526462	19	5608	tags=79%, list=23%, signal=102%	CAS9
TRIP10	GO:BP	POST_ANAL_TAIL_MORPHOGENESIS	1	0.233884	-0.622992	-1.5091	0.0532609	18	1922	tags=22%, list=8%, signal=24%	CAS9
TRIP10	GO:MF	UBIQUITIN_SPECIFIC_PROTEASE_BINDING	1	0.23394	-0.596497	-1.50874	0.0504714	21	3452	tags=14%, list=14%, signal=17%	CAS9
TRIP10	REAC	COPI_DEPENDENT_GOLGI_TO_ER_RETROGRADE_TRAFFIC	1	0.234105	-0.448066	-1.50768	0.00578991	94	2712	tags=19%, list=11%, signal=21%	CAS9
TRIP10	REAC	INTERACTIONS_OF_VPR_WITH_HOST_CELLULAR_PROTEINS	1	0.234563	-0.530498	-1.5077	0.0364085	37	6935	tags=46%, list=28%, signal=64%	CAS9
TRIP10	GO:MF	TRNA_SPECIFIC_RIBONUCLEASE_ACTIVITY	1	0.23468	-0.634581	-1.50635	0.0594138	16	8388	tags=88%, list=34%, signal=133%	CAS9
TRIP10	GO:BP	REGULATION_OF_CILIUM_DEPENDENT_CELL_MOTILITY	1	0.235122	-0.571603	-1.50637	0.0454806	25	2676	tags=40%, list=11%, signal=45%	CAS9
TRIP10	REAC	TRANSPORT_OF_THE_SLBP_DEPENDANT_MATURE_MRNA	1	0.235202	-0.532268	-1.50473	0.0378973	36	7211	tags=50%, list=29%, signal=71%	CAS9
TRIP10	REAC	EXPORT_OF_VIRAL_RIBONUCLEOPROTEINS_FROM_NUCLEUS	1	0.235356	-0.540093	-1.50494	0.0455231	33	6935	tags=45%, list=28%, signal=63%	CAS9
TRIP10	REAC	TRNA_MODIFICATION_IN_THE_NUCLEUS_AND_CYTOSOL	1	0.235489	-0.515006	-1.5055	0.0298798	43	7581	tags=49%, list=31%, signal=70%	CAS9
TRIP10	GO:MF	DNA_BINDING_BENDING	1	0.235557	-0.628421	-1.5064	0.0566352	17	4801	tags=71%, list=19%, signal=88%	CAS9
TRIP10	GO:BP	NEGATIVE_REGULATION_OF_MEGAKARYOCYTE_DIFFERENTIATION	1	0.235788	-0.621915	-1.50402	0.0566813	17	4647	tags=47%, list=19%, signal=58%	CAS9
TRIP10	GO:BP	POSITIVE_REGULATION_OF_DENDRITE_DEVELOPMENT	1	0.235805	-0.634877	-1.50496	0.0587443	16	1349	tags=19%, list=5%, signal=20%	CAS9
TRIP10	GO:MF	HISTONE_KINASE_ACTIVITY	1	0.235868	-0.605686	-1.50365	0.0493197	20	2016	tags=30%, list=8%, signal=33%	CAS9
TRIP10	REAC	REGULATION_OF_PLK1_ACTIVITY_AT_G2_M_TRANSITION	1	0.239392	-0.453223	-1.50042	0.0114379	87	7375	tags=44%, list=30%, signal=62%	CAS9
TRIP10	REAC	ATF4_ACTIVATES_GENES_IN_RESPONSE_TO_ENDOPLASMIC_RETICULUM_STRESS	1	0.239576	-0.562311	-1.50093	0.0487375	27	7883	tags=63%, list=32%, signal=92%	CAS9
TRIP10	GO:BP	PROSTATE_GLAND_MORPHOGENESIS	1	0.239789	-0.56269	-1.50048	0.0489053	27	1377	tags=22%, list=6%, signal=24%	CAS9
TRIP10	REAC	HIV_TRANSCRIPTION_ELONGATION	1	0.240051	-0.510531	-1.49967	0.0268237	43	7579	tags=60%, list=31%, signal=87%	CAS9
TRIP10	REAC	CELLULAR_RESPONSE_TO_HYPOXIA	1	0.240655	-0.464745	-1.49895	0.0181474	75	8087	tags=77%, list=33%, signal=115%	CAS9
TRIP10	KEGG	PARKINSONS_DISEASE	1	0.24088	-0.430625	-1.49849	0.0087841	123	7145	tags=63%, list=29%, signal=88%	CAS9
TRIP10	REAC	FORMATION_OF_TC_NER_PRE_INCISION_COMPLEX	1	0.241111	-0.493024	-1.49742	0.025242	53	7716	tags=58%, list=31%, signal=85%	CAS9
TRIP10	REAC	MEIOTIC_SYNAPSIS	1	0.241159	-0.466512	-1.498	0.0102078	72	3046	tags=28%, list=12%, signal=32%	CAS9
TRIP10	REAC	PERK_REGULATES_GENE_EXPRESSION	1	0.241526	-0.545126	-1.49746	0.0361298	32	7883	tags=63%, list=32%, signal=92%	CAS9
TRIP10	REAC	SYNTHESIS_OF_BILE_ACIDS_AND_BILE_SALTS_VIA_7ALPHA_HYDROXYCHOLESTEROL	1	0.243748	-0.58153	-1.4951	0.0514936	23	129	tags=9%, list=1%, signal=9%	CAS9
TRIP10	REAC	ESR_MEDIATED_SIGNALING	1	0.243772	-0.402187	-1.49539	0.00460526	213	3985	tags=25%, list=16%, signal=29%	CAS9
TRIP10	REAC	SYNTHESIS_OF_ACTIVE_UBIQUITIN_ROLES_OF_E1_AND_E2_ENZYMES	1	0.244503	-0.549333	-1.49397	0.0530735	30	9871	tags=70%, list=40%, signal=117%	CAS9
TRIP10	GO:MF	ANTIGEN_BINDING	1	0.24459	-0.479589	-1.49424	0.0295059	61	2495	tags=28%, list=10%, signal=31%	CAS9
TRIP10	GO:MF	EPIDERMAL_GROWTH_FACTOR_RECEPTOR_BINDING	1	0.245903	-0.54584	-1.49279	0.0409587	31	2140	tags=29%, list=9%, signal=32%	CAS9
TRIP10	GO:MF	NEUREXIN_FAMILY_PROTEIN_BINDING	1	0.247489	-0.63545	-1.49147	0.0630798	15	12	tags=7%, list=0%, signal=7%	CAS9
TRIP10	GO:BP	SPINDLE_ORGANIZATION	1	0.249655	-0.401906	-1.48982	0.00262985	214	4303	tags=29%, list=17%, signal=35%	CAS9
UBR2	KEGG	REFERENCE_TRANSLATION_INITIATION	0	0	-0.763546	-2.28482	0	80	5569	tags=98%, list=23%, signal=126%	CAS9
UBR2	KEGG	RIBOSOME	0	0	-0.753868	-2.2842	0	87	5569	tags=94%, list=23%, signal=121%	CAS9
UBR2	REAC	EUKARYOTIC_TRANSLATION_ELONGATION	0.0001	6e-05	-0.720024	-2.20874	0	92	5569	tags=92%, list=23%, signal=119%	CAS9
UBR2	REAC	RESPONSE_OF_EIF2AK4_GCN2_TO_AMINO_ACID_DEFICIENCY	0.0004	0.000182796	-0.694931	-2.16764	0	100	5569	tags=85%, list=23%, signal=109%	CAS9
UBR2	REAC	EUKARYOTIC_TRANSLATION_INITIATION	0.0006	0.000218389	-0.679252	-2.15526	0	118	5408	tags=80%, list=22%, signal=102%	CAS9
UBR2	REAC	NONSENSE_MEDIATED_DECAY_NMD	0.0048	0.00145673	-0.662675	-2.09016	0	114	5569	tags=73%, list=23%, signal=94%	CAS9
UBR2	GO:MF	STRUCTURAL_CONSTITUENT_OF_RIBOSOME	0.0059	0.00153551	-0.633118	-2.08539	0	161	6945	tags=80%, list=28%, signal=111%	CAS9
UBR2	REAC	SRP_DEPENDENT_COTRANSLATIONAL_PROTEIN_TARGETING_TO_MEMBRANE	0.0169	0.00392052	-0.648292	-2.04467	0	111	5579	tags=74%, list=23%, signal=95%	CAS9
UBR2	REAC	INFLUENZA_INFECTION	0.0405	0.00759297	-0.613529	-2.01253	0	155	5935	tags=60%, list=24%, signal=79%	CAS9
UBR2	REAC	TRANSLATION	0.0368	0.00766439	-0.572462	-2.01582	0	293	7859	tags=72%, list=32%, signal=104%	CAS9
UBR2	KEGG	PATHOGEN_SARS_COV_2_NSP1_TO_TRANSLATION_INITIATION	0.0455	0.00776373	-0.783675	-2.00795	0	33	5361	tags=100%, list=22%, signal=128%	CAS9
UBR2	GO:BP	CYTOPLASMIC_TRANSLATION	0.0745	0.0108994	-0.606724	-1.98723	0	155	6608	tags=68%, list=27%, signal=93%	CAS9
UBR2	REAC	RRNA_PROCESSING	0.074	0.011732	-0.589747	-1.98782	0	202	6929	tags=65%, list=28%, signal=90%	CAS9
UBR2	REAC	ACTIVATION_OF_THE_MRNA_UPON_BINDING_OF_THE_CAP_BINDING_COMPLEX_AND_EIFS_AND_SUBSEQUENT_BINDING_TO_43S	0.0926	0.0126909	-0.694524	-1.97754	0	59	5361	tags=80%, list=22%, signal=102%	CAS9
UBR2	REAC	SARS_COV_1_MODULATES_HOST_TRANSLATION_MACHINERY	0.1106	0.0142971	-0.757847	-1.97009	0	36	5361	tags=94%, list=22%, signal=121%	CAS9
UBR2	REAC	SARS_COV_2_MODULATES_HOST_TRANSLATION_MACHINERY	0.1289	0.0157573	-0.706511	-1.96332	0	50	6292	tags=88%, list=26%, signal=118%	CAS9
UBR2	REAC	SELENOAMINO_ACID_METABOLISM	0.1687	0.0199682	-0.616745	-1.94989	0	116	5408	tags=77%, list=22%, signal=98%	CAS9
UBR2	REAC	CELLULAR_RESPONSE_TO_STARVATION	0.3139	0.0382794	-0.582315	-1.91612	0	155	5408	tags=59%, list=22%, signal=76%	CAS9
UBR2	REAC	TRANSPORT_OF_MATURE_TRANSCRIPT_TO_CYTOPLASM	0.7839	0.148732	-0.609341	-1.83953	0	84	248	tags=4%, list=1%, signal=4%	CAS9
UBR2	GO:BP	PLASMA_MEMBRANE_TUBULATION	0.9288	0.230507	-0.785341	-1.80458	0.00266667	19	197	tags=11%, list=1%, signal=11%	CAS9
UBR2	REAC	REGULATION_OF_EXPRESSION_OF_SLITS_AND_ROBOS	0.9248	0.23699	-0.544539	-1.80601	0	170	5416	tags=54%, list=22%, signal=68%	CAS9
